## Supplementary material for "Genetic influences on the intrinsic and extrinsic functional organizations of the cerebral cortex": supp_tables: TableS12_FUMA.xlsx (part 2 of 3)

### Sheet: FUMA_map_to_area (continued)
Table S12. List of mapped genes identifiedby FUMA at 2.51e-11 significance level. We mapped the significant variants (P < 2.51e-11) to genes via physical position, eQTL association, and 3D chromatin (Hi-C) interaction. This sheet maps the results to cortical areas.
L_MI	Cingulo-Opercular<=>Cingulo-Opercular,IC17	Cingulo-Opercular<=>Cingulo-Opercular	ENSG00000068383	INPP5A	10	134351324	134596979	1	protein_coding	3632	INPP5A	0.942238	-0.925166	0	0	82	4.95988e-09	9.62854e-07	PsychENCODE_eQTLs:GTEx/v8/Brain_Caudate_basal_ganglia:GTEx/v8/Brain_Nucleus_accumbens_basal_ganglia	-	Yes	Adult_Cortex:Fetal_Cortex	3.36172e-16	rs7907962;rs56094089;rs71481917;rs7917077;rs4880389;rs11146404;rs10747058;rs7083220;rs11146404:rs71481917;rs11146404:rs7917077;rs11146404:rs11146404	resting
L_MI	Cingulo-Opercular<=>Cingulo-Opercular,IC17	Cingulo-Opercular<=>Cingulo-Opercular	ENSG00000171798	KNDC1	10	134973951	135039916	1	protein_coding	85442	KNDC1	4.44328e-05	-0.0880718	0	0	1	NA	0.049	CMC_NoSVA_cis	+	No	NA	3.7386e-12	rs56094089;rs71481917	resting
L_MI	Cingulo-Opercular<=>Cingulo-Opercular,IC17	Cingulo-Opercular<=>Cingulo-Opercular	ENSG00000203772	SPRN	10	135234170	135382916	-1	protein_coding	503542	SPRN	0.386597	0.303352	0	0	2	NA	0.049	CMC_NoSVA_cis	+	No	NA	3.7386e-12	rs56094089;rs71481917;rs7076422	resting
L_MI	Cingulo-Opercular<=>Cingulo-Opercular,IC17	Cingulo-Opercular<=>Cingulo-Opercular	ENSG00000137672	TRPC6	11	101322295	101743293	-1	protein_coding	7225	TRPC6	0.00456411	-0.601879	226	14.25	1	7.16377e-05	0.00629153	PsychENCODE_eQTLs	NA	Yes	Fetal_Cortex	3.21481e-14	rs11224843;rs72976340;rs11224992;rs12282371;rs2897863;rs10895201;rs186259518	resting
L_MI	Cingulo-Opercular<=>Cingulo-Opercular,IC17	Cingulo-Opercular<=>Cingulo-Opercular	ENSG00000187151	ANGPTL5	11	101761405	101787253	-1	protein_coding	253935	ANGPTL5	1.7509e-11	-0.352506	5	2.981	0	NA	NA	NA	NA	No	NA	2.27945e-12	rs2897863;rs12282371;rs10895201;rs186259518	resting
L_MI	Cingulo-Opercular<=>Cingulo-Opercular,IC17	Cingulo-Opercular<=>Cingulo-Opercular	ENSG00000110318	KIAA1377	11	101785746	101871789	1	protein_coding	57562	KIAA1377	6.77477e-13	-0.255571	1	2.417	0	NA	NA	NA	NA	No	NA	3.25607e-12	rs10895201;rs186259518	resting
L_MI	Cingulo-Opercular<=>Cingulo-Opercular,IC17	Cingulo-Opercular<=>Cingulo-Opercular	ENSG00000137691	C11orf70	11	101918174	101955291	1	protein_coding	85016	C11orf70	8.92573e-06	-0.407536	2	1.059	1	0.000796061	0.0482032	PsychENCODE_eQTLs	+	No	NA	1.66566e-08	rs67727642	resting
L_MI	Cingulo-Opercular<=>Cingulo-Opercular,IC17	Cingulo-Opercular<=>Cingulo-Opercular	ENSG00000137693	YAP1	11	101981192	102104154	1	protein_coding	10413	YAP1	0.998548	-0.964288	1	0.188	0	NA	NA	NA	NA	No	NA	3.209e-07	rs67727642	resting
R_7Am	Cingulo-Opercular<=>Cingulo-Opercular,IC17	Cingulo-Opercular<=>Cingulo-Opercular	ENSG00000108231	LGI1	10	95517566	95557916	1	protein_coding	9211	LGI1	0.997176	-0.476433	0	0	0	NA	NA	NA	NA	Yes	Adult_Cortex	1.62573e-09	rs17109875;rs11187844:rs11187850:rs17109875:rs7910752	resting
R_7Am	Cingulo-Opercular<=>Cingulo-Opercular,IC17	Cingulo-Opercular<=>Cingulo-Opercular	ENSG00000138193	PLCE1	10	95753746	96092580	1	protein_coding	51196	PLCE1	0.204556	NA	147	19.2	39	2.68601e-05	0.0300206	PsychENCODE_eQTLs:CMC_SVA_cis:CMC_NoSVA_cis:GTEx/v8/Brain_Cerebellar_Hemisphere	-	No	NA	5.83827e-24	rs7910752;rs9663515;rs17109875;rs11187830;rs57866767;rs11187850;rs11187844;rs2077218	resting
R_7Am	Cingulo-Opercular<=>Cingulo-Opercular,IC17	Cingulo-Opercular<=>Cingulo-Opercular	ENSG00000173145	NOC3L	10	96075004	96122716	-1	protein_coding	64318	NOC3L	1.14013e-06	1.12263	99	19.24	176	6.72378e-32	7.24021e-29	PsychENCODE_eQTLs:CMC_SVA_cis:CMC_NoSVA_cis:GTEx/v8/Brain_Amygdala:GTEx/v8/Brain_Anterior_cingulate_cortex_BA24:GTEx/v8/Brain_Caudate_basal_ganglia:GTEx/v8/Brain_Cerebellar_Hemisphere:GTEx/v8/Brain_Cerebellum:GTEx/v8/Brain_Cortex:GTEx/v8/Brain_Hippocampus:GTEx/v8/Brain_Hypothalamus:GTEx/v8/Brain_Nucleus_accumbens_basal_ganglia:GTEx/v8/Brain_Putamen_basal_ganglia:GTEx/v8/Brain_Spinal_cord_cervical_c-1	-	No	NA	5.83827e-24	rs57866767;rs11187850;rs17109875;rs11187844;rs2077218;rs7910752;rs9663515;rs11187830	resting
R_7Am	Cingulo-Opercular<=>Cingulo-Opercular,IC17	Cingulo-Opercular<=>Cingulo-Opercular	ENSG00000108239	TBC1D12	10	96162261	96295687	1	protein_coding	23232	TBC1D12	0.00264365	0.292902	0	0	0	NA	NA	NA	NA	Yes	Adult_Cortex:Fetal_Cortex	1.62573e-09	rs17109875;rs11187844:rs11187850:rs17109875:rs7910752	resting
R_7Am	Cingulo-Opercular<=>Cingulo-Opercular,IC17	Cingulo-Opercular<=>Cingulo-Opercular	ENSG00000119969	HELLS	10	96305547	96373662	1	protein_coding	3070	HELLS	0.999418	0.0658543	0	0	20	3.61604e-06	8.15147e-08	PsychENCODE_eQTLs:CMC_SVA_cis:GTEx/v8/Brain_Cerebellar_Hemisphere:GTEx/v8/Brain_Cerebellum	-	No	NA	7.70244e-11	rs7910752;rs9663515;rs2077218	resting
R_7Am	Cingulo-Opercular<=>Cingulo-Opercular,IC17	Cingulo-Opercular<=>Cingulo-Opercular	ENSG00000138115	CYP2C8	10	96796530	96829254	-1	protein_coding	1558	CYP2C8	5.3504e-12	0.0732111	0	0	19	0.000696578	0.0345214	BRAINEAC/TCTX	NA	No	NA	5.12088e-09	rs11187850;rs57866767	resting
R_7Am	Cingulo-Opercular<=>Cingulo-Opercular,IC17	Cingulo-Opercular<=>Cingulo-Opercular	ENSG00000180066	C10orf91	10	134257831	134262912	1	protein_coding	170393	C10orf91	0.0743076	NA	5	9.473	0	NA	NA	NA	NA	No	NA	4.35741e-10	rs10747058;rs7083220	resting
R_7Am	Cingulo-Opercular<=>Cingulo-Opercular,IC17	Cingulo-Opercular<=>Cingulo-Opercular	ENSG00000068383	INPP5A	10	134351324	134596979	1	protein_coding	3632	INPP5A	0.942238	-0.925166	0	0	82	4.95988e-09	9.62854e-07	PsychENCODE_eQTLs:GTEx/v8/Brain_Caudate_basal_ganglia:GTEx/v8/Brain_Nucleus_accumbens_basal_ganglia	-	Yes	Adult_Cortex:Fetal_Cortex	3.36172e-16	rs7907962;rs56094089;rs71481917;rs7917077;rs4880389;rs11146404;rs10747058;rs7083220;rs11146404:rs71481917;rs11146404:rs7917077;rs11146404:rs11146404	resting
R_7Am	Cingulo-Opercular<=>Cingulo-Opercular,IC17	Cingulo-Opercular<=>Cingulo-Opercular	ENSG00000171798	KNDC1	10	134973951	135039916	1	protein_coding	85442	KNDC1	4.44328e-05	-0.0880718	0	0	1	NA	0.049	CMC_NoSVA_cis	+	No	NA	3.7386e-12	rs56094089;rs71481917	resting
R_7Am	Cingulo-Opercular<=>Cingulo-Opercular,IC17	Cingulo-Opercular<=>Cingulo-Opercular	ENSG00000203772	SPRN	10	135234170	135382916	-1	protein_coding	503542	SPRN	0.386597	0.303352	0	0	2	NA	0.049	CMC_NoSVA_cis	+	No	NA	3.7386e-12	rs56094089;rs71481917;rs7076422	resting
R_7Am	Cingulo-Opercular<=>Cingulo-Opercular,IC17	Cingulo-Opercular<=>Cingulo-Opercular	ENSG00000137672	TRPC6	11	101322295	101743293	-1	protein_coding	7225	TRPC6	0.00456411	-0.601879	226	14.25	1	7.16377e-05	0.00629153	PsychENCODE_eQTLs	NA	Yes	Fetal_Cortex	3.21481e-14	rs11224843;rs72976340;rs11224992;rs12282371;rs2897863;rs10895201;rs186259518	resting
R_7Am	Cingulo-Opercular<=>Cingulo-Opercular,IC17	Cingulo-Opercular<=>Cingulo-Opercular	ENSG00000187151	ANGPTL5	11	101761405	101787253	-1	protein_coding	253935	ANGPTL5	1.7509e-11	-0.352506	5	2.981	0	NA	NA	NA	NA	No	NA	2.27945e-12	rs2897863;rs12282371;rs10895201;rs186259518	resting
R_7Am	Cingulo-Opercular<=>Cingulo-Opercular,IC17	Cingulo-Opercular<=>Cingulo-Opercular	ENSG00000110318	KIAA1377	11	101785746	101871789	1	protein_coding	57562	KIAA1377	6.77477e-13	-0.255571	1	2.417	0	NA	NA	NA	NA	No	NA	3.25607e-12	rs10895201;rs186259518	resting
R_7Am	Cingulo-Opercular<=>Cingulo-Opercular,IC17	Cingulo-Opercular<=>Cingulo-Opercular	ENSG00000137691	C11orf70	11	101918174	101955291	1	protein_coding	85016	C11orf70	8.92573e-06	-0.407536	2	1.059	1	0.000796061	0.0482032	PsychENCODE_eQTLs	+	No	NA	1.66566e-08	rs67727642	resting
R_7Am	Cingulo-Opercular<=>Cingulo-Opercular,IC17	Cingulo-Opercular<=>Cingulo-Opercular	ENSG00000137693	YAP1	11	101981192	102104154	1	protein_coding	10413	YAP1	0.998548	-0.964288	1	0.188	0	NA	NA	NA	NA	No	NA	3.209e-07	rs67727642	resting
R_43	Cingulo-Opercular<=>Cingulo-Opercular,IC17	Cingulo-Opercular<=>Cingulo-Opercular	ENSG00000108231	LGI1	10	95517566	95557916	1	protein_coding	9211	LGI1	0.997176	-0.476433	0	0	0	NA	NA	NA	NA	Yes	Adult_Cortex	1.62573e-09	rs17109875;rs11187844:rs11187850:rs17109875:rs7910752	resting
R_43	Cingulo-Opercular<=>Cingulo-Opercular,IC17	Cingulo-Opercular<=>Cingulo-Opercular	ENSG00000138193	PLCE1	10	95753746	96092580	1	protein_coding	51196	PLCE1	0.204556	NA	147	19.2	39	2.68601e-05	0.0300206	PsychENCODE_eQTLs:CMC_SVA_cis:CMC_NoSVA_cis:GTEx/v8/Brain_Cerebellar_Hemisphere	-	No	NA	5.83827e-24	rs7910752;rs9663515;rs17109875;rs11187830;rs57866767;rs11187850;rs11187844;rs2077218	resting
R_43	Cingulo-Opercular<=>Cingulo-Opercular,IC17	Cingulo-Opercular<=>Cingulo-Opercular	ENSG00000173145	NOC3L	10	96075004	96122716	-1	protein_coding	64318	NOC3L	1.14013e-06	1.12263	99	19.24	176	6.72378e-32	7.24021e-29	PsychENCODE_eQTLs:CMC_SVA_cis:CMC_NoSVA_cis:GTEx/v8/Brain_Amygdala:GTEx/v8/Brain_Anterior_cingulate_cortex_BA24:GTEx/v8/Brain_Caudate_basal_ganglia:GTEx/v8/Brain_Cerebellar_Hemisphere:GTEx/v8/Brain_Cerebellum:GTEx/v8/Brain_Cortex:GTEx/v8/Brain_Hippocampus:GTEx/v8/Brain_Hypothalamus:GTEx/v8/Brain_Nucleus_accumbens_basal_ganglia:GTEx/v8/Brain_Putamen_basal_ganglia:GTEx/v8/Brain_Spinal_cord_cervical_c-1	-	No	NA	5.83827e-24	rs57866767;rs11187850;rs17109875;rs11187844;rs2077218;rs7910752;rs9663515;rs11187830	resting
R_43	Cingulo-Opercular<=>Cingulo-Opercular,IC17	Cingulo-Opercular<=>Cingulo-Opercular	ENSG00000108239	TBC1D12	10	96162261	96295687	1	protein_coding	23232	TBC1D12	0.00264365	0.292902	0	0	0	NA	NA	NA	NA	Yes	Adult_Cortex:Fetal_Cortex	1.62573e-09	rs17109875;rs11187844:rs11187850:rs17109875:rs7910752	resting
R_43	Cingulo-Opercular<=>Cingulo-Opercular,IC17	Cingulo-Opercular<=>Cingulo-Opercular	ENSG00000119969	HELLS	10	96305547	96373662	1	protein_coding	3070	HELLS	0.999418	0.0658543	0	0	20	3.61604e-06	8.15147e-08	PsychENCODE_eQTLs:CMC_SVA_cis:GTEx/v8/Brain_Cerebellar_Hemisphere:GTEx/v8/Brain_Cerebellum	-	No	NA	7.70244e-11	rs7910752;rs9663515;rs2077218	resting
R_43	Cingulo-Opercular<=>Cingulo-Opercular,IC17	Cingulo-Opercular<=>Cingulo-Opercular	ENSG00000138115	CYP2C8	10	96796530	96829254	-1	protein_coding	1558	CYP2C8	5.3504e-12	0.0732111	0	0	19	0.000696578	0.0345214	BRAINEAC/TCTX	NA	No	NA	5.12088e-09	rs11187850;rs57866767	resting
R_43	Cingulo-Opercular<=>Cingulo-Opercular,IC17	Cingulo-Opercular<=>Cingulo-Opercular	ENSG00000180066	C10orf91	10	134257831	134262912	1	protein_coding	170393	C10orf91	0.0743076	NA	5	9.473	0	NA	NA	NA	NA	No	NA	4.35741e-10	rs10747058;rs7083220	resting
R_43	Cingulo-Opercular<=>Cingulo-Opercular,IC17	Cingulo-Opercular<=>Cingulo-Opercular	ENSG00000068383	INPP5A	10	134351324	134596979	1	protein_coding	3632	INPP5A	0.942238	-0.925166	0	0	82	4.95988e-09	9.62854e-07	PsychENCODE_eQTLs:GTEx/v8/Brain_Caudate_basal_ganglia:GTEx/v8/Brain_Nucleus_accumbens_basal_ganglia	-	Yes	Adult_Cortex:Fetal_Cortex	3.36172e-16	rs7907962;rs56094089;rs71481917;rs7917077;rs4880389;rs11146404;rs10747058;rs7083220;rs11146404:rs71481917;rs11146404:rs7917077;rs11146404:rs11146404	resting
R_43	Cingulo-Opercular<=>Cingulo-Opercular,IC17	Cingulo-Opercular<=>Cingulo-Opercular	ENSG00000171798	KNDC1	10	134973951	135039916	1	protein_coding	85442	KNDC1	4.44328e-05	-0.0880718	0	0	1	NA	0.049	CMC_NoSVA_cis	+	No	NA	3.7386e-12	rs56094089;rs71481917	resting
R_43	Cingulo-Opercular<=>Cingulo-Opercular,IC17	Cingulo-Opercular<=>Cingulo-Opercular	ENSG00000203772	SPRN	10	135234170	135382916	-1	protein_coding	503542	SPRN	0.386597	0.303352	0	0	2	NA	0.049	CMC_NoSVA_cis	+	No	NA	3.7386e-12	rs56094089;rs71481917;rs7076422	resting
R_43	Cingulo-Opercular<=>Cingulo-Opercular,IC17	Cingulo-Opercular<=>Cingulo-Opercular	ENSG00000137672	TRPC6	11	101322295	101743293	-1	protein_coding	7225	TRPC6	0.00456411	-0.601879	226	14.25	1	7.16377e-05	0.00629153	PsychENCODE_eQTLs	NA	Yes	Fetal_Cortex	3.21481e-14	rs11224843;rs72976340;rs11224992;rs12282371;rs2897863;rs10895201;rs186259518	resting
R_43	Cingulo-Opercular<=>Cingulo-Opercular,IC17	Cingulo-Opercular<=>Cingulo-Opercular	ENSG00000187151	ANGPTL5	11	101761405	101787253	-1	protein_coding	253935	ANGPTL5	1.7509e-11	-0.352506	5	2.981	0	NA	NA	NA	NA	No	NA	2.27945e-12	rs2897863;rs12282371;rs10895201;rs186259518	resting
R_43	Cingulo-Opercular<=>Cingulo-Opercular,IC17	Cingulo-Opercular<=>Cingulo-Opercular	ENSG00000110318	KIAA1377	11	101785746	101871789	1	protein_coding	57562	KIAA1377	6.77477e-13	-0.255571	1	2.417	0	NA	NA	NA	NA	No	NA	3.25607e-12	rs10895201;rs186259518	resting
R_43	Cingulo-Opercular<=>Cingulo-Opercular,IC17	Cingulo-Opercular<=>Cingulo-Opercular	ENSG00000137691	C11orf70	11	101918174	101955291	1	protein_coding	85016	C11orf70	8.92573e-06	-0.407536	2	1.059	1	0.000796061	0.0482032	PsychENCODE_eQTLs	+	No	NA	1.66566e-08	rs67727642	resting
R_43	Cingulo-Opercular<=>Cingulo-Opercular,IC17	Cingulo-Opercular<=>Cingulo-Opercular	ENSG00000137693	YAP1	11	101981192	102104154	1	protein_coding	10413	YAP1	0.998548	-0.964288	1	0.188	0	NA	NA	NA	NA	No	NA	3.209e-07	rs67727642	resting
R_PFcm	Cingulo-Opercular<=>Cingulo-Opercular,IC17	Cingulo-Opercular<=>Cingulo-Opercular	ENSG00000108231	LGI1	10	95517566	95557916	1	protein_coding	9211	LGI1	0.997176	-0.476433	0	0	0	NA	NA	NA	NA	Yes	Adult_Cortex	1.62573e-09	rs17109875;rs11187844:rs11187850:rs17109875:rs7910752	resting
R_PFcm	Cingulo-Opercular<=>Cingulo-Opercular,IC17	Cingulo-Opercular<=>Cingulo-Opercular	ENSG00000138193	PLCE1	10	95753746	96092580	1	protein_coding	51196	PLCE1	0.204556	NA	147	19.2	39	2.68601e-05	0.0300206	PsychENCODE_eQTLs:CMC_SVA_cis:CMC_NoSVA_cis:GTEx/v8/Brain_Cerebellar_Hemisphere	-	No	NA	5.83827e-24	rs7910752;rs9663515;rs17109875;rs11187830;rs57866767;rs11187850;rs11187844;rs2077218	resting
R_PFcm	Cingulo-Opercular<=>Cingulo-Opercular,IC17	Cingulo-Opercular<=>Cingulo-Opercular	ENSG00000173145	NOC3L	10	96075004	96122716	-1	protein_coding	64318	NOC3L	1.14013e-06	1.12263	99	19.24	176	6.72378e-32	7.24021e-29	PsychENCODE_eQTLs:CMC_SVA_cis:CMC_NoSVA_cis:GTEx/v8/Brain_Amygdala:GTEx/v8/Brain_Anterior_cingulate_cortex_BA24:GTEx/v8/Brain_Caudate_basal_ganglia:GTEx/v8/Brain_Cerebellar_Hemisphere:GTEx/v8/Brain_Cerebellum:GTEx/v8/Brain_Cortex:GTEx/v8/Brain_Hippocampus:GTEx/v8/Brain_Hypothalamus:GTEx/v8/Brain_Nucleus_accumbens_basal_ganglia:GTEx/v8/Brain_Putamen_basal_ganglia:GTEx/v8/Brain_Spinal_cord_cervical_c-1	-	No	NA	5.83827e-24	rs57866767;rs11187850;rs17109875;rs11187844;rs2077218;rs7910752;rs9663515;rs11187830	resting
R_PFcm	Cingulo-Opercular<=>Cingulo-Opercular,IC17	Cingulo-Opercular<=>Cingulo-Opercular	ENSG00000108239	TBC1D12	10	96162261	96295687	1	protein_coding	23232	TBC1D12	0.00264365	0.292902	0	0	0	NA	NA	NA	NA	Yes	Adult_Cortex:Fetal_Cortex	1.62573e-09	rs17109875;rs11187844:rs11187850:rs17109875:rs7910752	resting
R_PFcm	Cingulo-Opercular<=>Cingulo-Opercular,IC17	Cingulo-Opercular<=>Cingulo-Opercular	ENSG00000119969	HELLS	10	96305547	96373662	1	protein_coding	3070	HELLS	0.999418	0.0658543	0	0	20	3.61604e-06	8.15147e-08	PsychENCODE_eQTLs:CMC_SVA_cis:GTEx/v8/Brain_Cerebellar_Hemisphere:GTEx/v8/Brain_Cerebellum	-	No	NA	7.70244e-11	rs7910752;rs9663515;rs2077218	resting
R_PFcm	Cingulo-Opercular<=>Cingulo-Opercular,IC17	Cingulo-Opercular<=>Cingulo-Opercular	ENSG00000138115	CYP2C8	10	96796530	96829254	-1	protein_coding	1558	CYP2C8	5.3504e-12	0.0732111	0	0	19	0.000696578	0.0345214	BRAINEAC/TCTX	NA	No	NA	5.12088e-09	rs11187850;rs57866767	resting
R_PFcm	Cingulo-Opercular<=>Cingulo-Opercular,IC17	Cingulo-Opercular<=>Cingulo-Opercular	ENSG00000180066	C10orf91	10	134257831	134262912	1	protein_coding	170393	C10orf91	0.0743076	NA	5	9.473	0	NA	NA	NA	NA	No	NA	4.35741e-10	rs10747058;rs7083220	resting
R_PFcm	Cingulo-Opercular<=>Cingulo-Opercular,IC17	Cingulo-Opercular<=>Cingulo-Opercular	ENSG00000068383	INPP5A	10	134351324	134596979	1	protein_coding	3632	INPP5A	0.942238	-0.925166	0	0	82	4.95988e-09	9.62854e-07	PsychENCODE_eQTLs:GTEx/v8/Brain_Caudate_basal_ganglia:GTEx/v8/Brain_Nucleus_accumbens_basal_ganglia	-	Yes	Adult_Cortex:Fetal_Cortex	3.36172e-16	rs7907962;rs56094089;rs71481917;rs7917077;rs4880389;rs11146404;rs10747058;rs7083220;rs11146404:rs71481917;rs11146404:rs7917077;rs11146404:rs11146404	resting
R_PFcm	Cingulo-Opercular<=>Cingulo-Opercular,IC17	Cingulo-Opercular<=>Cingulo-Opercular	ENSG00000171798	KNDC1	10	134973951	135039916	1	protein_coding	85442	KNDC1	4.44328e-05	-0.0880718	0	0	1	NA	0.049	CMC_NoSVA_cis	+	No	NA	3.7386e-12	rs56094089;rs71481917	resting
R_PFcm	Cingulo-Opercular<=>Cingulo-Opercular,IC17	Cingulo-Opercular<=>Cingulo-Opercular	ENSG00000203772	SPRN	10	135234170	135382916	-1	protein_coding	503542	SPRN	0.386597	0.303352	0	0	2	NA	0.049	CMC_NoSVA_cis	+	No	NA	3.7386e-12	rs56094089;rs71481917;rs7076422	resting
R_PFcm	Cingulo-Opercular<=>Cingulo-Opercular,IC17	Cingulo-Opercular<=>Cingulo-Opercular	ENSG00000137672	TRPC6	11	101322295	101743293	-1	protein_coding	7225	TRPC6	0.00456411	-0.601879	226	14.25	1	7.16377e-05	0.00629153	PsychENCODE_eQTLs	NA	Yes	Fetal_Cortex	3.21481e-14	rs11224843;rs72976340;rs11224992;rs12282371;rs2897863;rs10895201;rs186259518	resting
R_PFcm	Cingulo-Opercular<=>Cingulo-Opercular,IC17	Cingulo-Opercular<=>Cingulo-Opercular	ENSG00000187151	ANGPTL5	11	101761405	101787253	-1	protein_coding	253935	ANGPTL5	1.7509e-11	-0.352506	5	2.981	0	NA	NA	NA	NA	No	NA	2.27945e-12	rs2897863;rs12282371;rs10895201;rs186259518	resting
R_PFcm	Cingulo-Opercular<=>Cingulo-Opercular,IC17	Cingulo-Opercular<=>Cingulo-Opercular	ENSG00000110318	KIAA1377	11	101785746	101871789	1	protein_coding	57562	KIAA1377	6.77477e-13	-0.255571	1	2.417	0	NA	NA	NA	NA	No	NA	3.25607e-12	rs10895201;rs186259518	resting
R_PFcm	Cingulo-Opercular<=>Cingulo-Opercular,IC17	Cingulo-Opercular<=>Cingulo-Opercular	ENSG00000137691	C11orf70	11	101918174	101955291	1	protein_coding	85016	C11orf70	8.92573e-06	-0.407536	2	1.059	1	0.000796061	0.0482032	PsychENCODE_eQTLs	+	No	NA	1.66566e-08	rs67727642	resting
R_PFcm	Cingulo-Opercular<=>Cingulo-Opercular,IC17	Cingulo-Opercular<=>Cingulo-Opercular	ENSG00000137693	YAP1	11	101981192	102104154	1	protein_coding	10413	YAP1	0.998548	-0.964288	1	0.188	0	NA	NA	NA	NA	No	NA	3.209e-07	rs67727642	resting
R_FOP4	Cingulo-Opercular<=>Cingulo-Opercular,IC17	Cingulo-Opercular<=>Cingulo-Opercular	ENSG00000108231	LGI1	10	95517566	95557916	1	protein_coding	9211	LGI1	0.997176	-0.476433	0	0	0	NA	NA	NA	NA	Yes	Adult_Cortex	1.62573e-09	rs17109875;rs11187844:rs11187850:rs17109875:rs7910752	resting
R_FOP4	Cingulo-Opercular<=>Cingulo-Opercular,IC17	Cingulo-Opercular<=>Cingulo-Opercular	ENSG00000138193	PLCE1	10	95753746	96092580	1	protein_coding	51196	PLCE1	0.204556	NA	147	19.2	39	2.68601e-05	0.0300206	PsychENCODE_eQTLs:CMC_SVA_cis:CMC_NoSVA_cis:GTEx/v8/Brain_Cerebellar_Hemisphere	-	No	NA	5.83827e-24	rs7910752;rs9663515;rs17109875;rs11187830;rs57866767;rs11187850;rs11187844;rs2077218	resting
R_FOP4	Cingulo-Opercular<=>Cingulo-Opercular,IC17	Cingulo-Opercular<=>Cingulo-Opercular	ENSG00000173145	NOC3L	10	96075004	96122716	-1	protein_coding	64318	NOC3L	1.14013e-06	1.12263	99	19.24	176	6.72378e-32	7.24021e-29	PsychENCODE_eQTLs:CMC_SVA_cis:CMC_NoSVA_cis:GTEx/v8/Brain_Amygdala:GTEx/v8/Brain_Anterior_cingulate_cortex_BA24:GTEx/v8/Brain_Caudate_basal_ganglia:GTEx/v8/Brain_Cerebellar_Hemisphere:GTEx/v8/Brain_Cerebellum:GTEx/v8/Brain_Cortex:GTEx/v8/Brain_Hippocampus:GTEx/v8/Brain_Hypothalamus:GTEx/v8/Brain_Nucleus_accumbens_basal_ganglia:GTEx/v8/Brain_Putamen_basal_ganglia:GTEx/v8/Brain_Spinal_cord_cervical_c-1	-	No	NA	5.83827e-24	rs57866767;rs11187850;rs17109875;rs11187844;rs2077218;rs7910752;rs9663515;rs11187830	resting
R_FOP4	Cingulo-Opercular<=>Cingulo-Opercular,IC17	Cingulo-Opercular<=>Cingulo-Opercular	ENSG00000108239	TBC1D12	10	96162261	96295687	1	protein_coding	23232	TBC1D12	0.00264365	0.292902	0	0	0	NA	NA	NA	NA	Yes	Adult_Cortex:Fetal_Cortex	1.62573e-09	rs17109875;rs11187844:rs11187850:rs17109875:rs7910752	resting
R_FOP4	Cingulo-Opercular<=>Cingulo-Opercular,IC17	Cingulo-Opercular<=>Cingulo-Opercular	ENSG00000119969	HELLS	10	96305547	96373662	1	protein_coding	3070	HELLS	0.999418	0.0658543	0	0	20	3.61604e-06	8.15147e-08	PsychENCODE_eQTLs:CMC_SVA_cis:GTEx/v8/Brain_Cerebellar_Hemisphere:GTEx/v8/Brain_Cerebellum	-	No	NA	7.70244e-11	rs7910752;rs9663515;rs2077218	resting
R_FOP4	Cingulo-Opercular<=>Cingulo-Opercular,IC17	Cingulo-Opercular<=>Cingulo-Opercular	ENSG00000138115	CYP2C8	10	96796530	96829254	-1	protein_coding	1558	CYP2C8	5.3504e-12	0.0732111	0	0	19	0.000696578	0.0345214	BRAINEAC/TCTX	NA	No	NA	5.12088e-09	rs11187850;rs57866767	resting
R_FOP4	Cingulo-Opercular<=>Cingulo-Opercular,IC17	Cingulo-Opercular<=>Cingulo-Opercular	ENSG00000180066	C10orf91	10	134257831	134262912	1	protein_coding	170393	C10orf91	0.0743076	NA	5	9.473	0	NA	NA	NA	NA	No	NA	4.35741e-10	rs10747058;rs7083220	resting
R_FOP4	Cingulo-Opercular<=>Cingulo-Opercular,IC17	Cingulo-Opercular<=>Cingulo-Opercular	ENSG00000068383	INPP5A	10	134351324	134596979	1	protein_coding	3632	INPP5A	0.942238	-0.925166	0	0	82	4.95988e-09	9.62854e-07	PsychENCODE_eQTLs:GTEx/v8/Brain_Caudate_basal_ganglia:GTEx/v8/Brain_Nucleus_accumbens_basal_ganglia	-	Yes	Adult_Cortex:Fetal_Cortex	3.36172e-16	rs7907962;rs56094089;rs71481917;rs7917077;rs4880389;rs11146404;rs10747058;rs7083220;rs11146404:rs71481917;rs11146404:rs7917077;rs11146404:rs11146404	resting
R_FOP4	Cingulo-Opercular<=>Cingulo-Opercular,IC17	Cingulo-Opercular<=>Cingulo-Opercular	ENSG00000171798	KNDC1	10	134973951	135039916	1	protein_coding	85442	KNDC1	4.44328e-05	-0.0880718	0	0	1	NA	0.049	CMC_NoSVA_cis	+	No	NA	3.7386e-12	rs56094089;rs71481917	resting
R_FOP4	Cingulo-Opercular<=>Cingulo-Opercular,IC17	Cingulo-Opercular<=>Cingulo-Opercular	ENSG00000203772	SPRN	10	135234170	135382916	-1	protein_coding	503542	SPRN	0.386597	0.303352	0	0	2	NA	0.049	CMC_NoSVA_cis	+	No	NA	3.7386e-12	rs56094089;rs71481917;rs7076422	resting
R_FOP4	Cingulo-Opercular<=>Cingulo-Opercular,IC17	Cingulo-Opercular<=>Cingulo-Opercular	ENSG00000137672	TRPC6	11	101322295	101743293	-1	protein_coding	7225	TRPC6	0.00456411	-0.601879	226	14.25	1	7.16377e-05	0.00629153	PsychENCODE_eQTLs	NA	Yes	Fetal_Cortex	3.21481e-14	rs11224843;rs72976340;rs11224992;rs12282371;rs2897863;rs10895201;rs186259518	resting
R_FOP4	Cingulo-Opercular<=>Cingulo-Opercular,IC17	Cingulo-Opercular<=>Cingulo-Opercular	ENSG00000187151	ANGPTL5	11	101761405	101787253	-1	protein_coding	253935	ANGPTL5	1.7509e-11	-0.352506	5	2.981	0	NA	NA	NA	NA	No	NA	2.27945e-12	rs2897863;rs12282371;rs10895201;rs186259518	resting
R_FOP4	Cingulo-Opercular<=>Cingulo-Opercular,IC17	Cingulo-Opercular<=>Cingulo-Opercular	ENSG00000110318	KIAA1377	11	101785746	101871789	1	protein_coding	57562	KIAA1377	6.77477e-13	-0.255571	1	2.417	0	NA	NA	NA	NA	No	NA	3.25607e-12	rs10895201;rs186259518	resting
R_FOP4	Cingulo-Opercular<=>Cingulo-Opercular,IC17	Cingulo-Opercular<=>Cingulo-Opercular	ENSG00000137691	C11orf70	11	101918174	101955291	1	protein_coding	85016	C11orf70	8.92573e-06	-0.407536	2	1.059	1	0.000796061	0.0482032	PsychENCODE_eQTLs	+	No	NA	1.66566e-08	rs67727642	resting
R_FOP4	Cingulo-Opercular<=>Cingulo-Opercular,IC17	Cingulo-Opercular<=>Cingulo-Opercular	ENSG00000137693	YAP1	11	101981192	102104154	1	protein_coding	10413	YAP1	0.998548	-0.964288	1	0.188	0	NA	NA	NA	NA	No	NA	3.209e-07	rs67727642	resting
R_MI	Cingulo-Opercular<=>Cingulo-Opercular,IC17	Cingulo-Opercular<=>Cingulo-Opercular	ENSG00000108231	LGI1	10	95517566	95557916	1	protein_coding	9211	LGI1	0.997176	-0.476433	0	0	0	NA	NA	NA	NA	Yes	Adult_Cortex	1.62573e-09	rs17109875;rs11187844:rs11187850:rs17109875:rs7910752	resting
R_MI	Cingulo-Opercular<=>Cingulo-Opercular,IC17	Cingulo-Opercular<=>Cingulo-Opercular	ENSG00000138193	PLCE1	10	95753746	96092580	1	protein_coding	51196	PLCE1	0.204556	NA	147	19.2	39	2.68601e-05	0.0300206	PsychENCODE_eQTLs:CMC_SVA_cis:CMC_NoSVA_cis:GTEx/v8/Brain_Cerebellar_Hemisphere	-	No	NA	5.83827e-24	rs7910752;rs9663515;rs17109875;rs11187830;rs57866767;rs11187850;rs11187844;rs2077218	resting
R_MI	Cingulo-Opercular<=>Cingulo-Opercular,IC17	Cingulo-Opercular<=>Cingulo-Opercular	ENSG00000173145	NOC3L	10	96075004	96122716	-1	protein_coding	64318	NOC3L	1.14013e-06	1.12263	99	19.24	176	6.72378e-32	7.24021e-29	PsychENCODE_eQTLs:CMC_SVA_cis:CMC_NoSVA_cis:GTEx/v8/Brain_Amygdala:GTEx/v8/Brain_Anterior_cingulate_cortex_BA24:GTEx/v8/Brain_Caudate_basal_ganglia:GTEx/v8/Brain_Cerebellar_Hemisphere:GTEx/v8/Brain_Cerebellum:GTEx/v8/Brain_Cortex:GTEx/v8/Brain_Hippocampus:GTEx/v8/Brain_Hypothalamus:GTEx/v8/Brain_Nucleus_accumbens_basal_ganglia:GTEx/v8/Brain_Putamen_basal_ganglia:GTEx/v8/Brain_Spinal_cord_cervical_c-1	-	No	NA	5.83827e-24	rs57866767;rs11187850;rs17109875;rs11187844;rs2077218;rs7910752;rs9663515;rs11187830	resting
R_MI	Cingulo-Opercular<=>Cingulo-Opercular,IC17	Cingulo-Opercular<=>Cingulo-Opercular	ENSG00000108239	TBC1D12	10	96162261	96295687	1	protein_coding	23232	TBC1D12	0.00264365	0.292902	0	0	0	NA	NA	NA	NA	Yes	Adult_Cortex:Fetal_Cortex	1.62573e-09	rs17109875;rs11187844:rs11187850:rs17109875:rs7910752	resting
R_MI	Cingulo-Opercular<=>Cingulo-Opercular,IC17	Cingulo-Opercular<=>Cingulo-Opercular	ENSG00000119969	HELLS	10	96305547	96373662	1	protein_coding	3070	HELLS	0.999418	0.0658543	0	0	20	3.61604e-06	8.15147e-08	PsychENCODE_eQTLs:CMC_SVA_cis:GTEx/v8/Brain_Cerebellar_Hemisphere:GTEx/v8/Brain_Cerebellum	-	No	NA	7.70244e-11	rs7910752;rs9663515;rs2077218	resting
R_MI	Cingulo-Opercular<=>Cingulo-Opercular,IC17	Cingulo-Opercular<=>Cingulo-Opercular	ENSG00000138115	CYP2C8	10	96796530	96829254	-1	protein_coding	1558	CYP2C8	5.3504e-12	0.0732111	0	0	19	0.000696578	0.0345214	BRAINEAC/TCTX	NA	No	NA	5.12088e-09	rs11187850;rs57866767	resting
R_MI	Cingulo-Opercular<=>Cingulo-Opercular,IC17	Cingulo-Opercular<=>Cingulo-Opercular	ENSG00000180066	C10orf91	10	134257831	134262912	1	protein_coding	170393	C10orf91	0.0743076	NA	5	9.473	0	NA	NA	NA	NA	No	NA	4.35741e-10	rs10747058;rs7083220	resting
R_MI	Cingulo-Opercular<=>Cingulo-Opercular,IC17	Cingulo-Opercular<=>Cingulo-Opercular	ENSG00000068383	INPP5A	10	134351324	134596979	1	protein_coding	3632	INPP5A	0.942238	-0.925166	0	0	82	4.95988e-09	9.62854e-07	PsychENCODE_eQTLs:GTEx/v8/Brain_Caudate_basal_ganglia:GTEx/v8/Brain_Nucleus_accumbens_basal_ganglia	-	Yes	Adult_Cortex:Fetal_Cortex	3.36172e-16	rs7907962;rs56094089;rs71481917;rs7917077;rs4880389;rs11146404;rs10747058;rs7083220;rs11146404:rs71481917;rs11146404:rs7917077;rs11146404:rs11146404	resting
R_MI	Cingulo-Opercular<=>Cingulo-Opercular,IC17	Cingulo-Opercular<=>Cingulo-Opercular	ENSG00000171798	KNDC1	10	134973951	135039916	1	protein_coding	85442	KNDC1	4.44328e-05	-0.0880718	0	0	1	NA	0.049	CMC_NoSVA_cis	+	No	NA	3.7386e-12	rs56094089;rs71481917	resting
R_MI	Cingulo-Opercular<=>Cingulo-Opercular,IC17	Cingulo-Opercular<=>Cingulo-Opercular	ENSG00000203772	SPRN	10	135234170	135382916	-1	protein_coding	503542	SPRN	0.386597	0.303352	0	0	2	NA	0.049	CMC_NoSVA_cis	+	No	NA	3.7386e-12	rs56094089;rs71481917;rs7076422	resting
R_MI	Cingulo-Opercular<=>Cingulo-Opercular,IC17	Cingulo-Opercular<=>Cingulo-Opercular	ENSG00000137672	TRPC6	11	101322295	101743293	-1	protein_coding	7225	TRPC6	0.00456411	-0.601879	226	14.25	1	7.16377e-05	0.00629153	PsychENCODE_eQTLs	NA	Yes	Fetal_Cortex	3.21481e-14	rs11224843;rs72976340;rs11224992;rs12282371;rs2897863;rs10895201;rs186259518	resting
R_MI	Cingulo-Opercular<=>Cingulo-Opercular,IC17	Cingulo-Opercular<=>Cingulo-Opercular	ENSG00000187151	ANGPTL5	11	101761405	101787253	-1	protein_coding	253935	ANGPTL5	1.7509e-11	-0.352506	5	2.981	0	NA	NA	NA	NA	No	NA	2.27945e-12	rs2897863;rs12282371;rs10895201;rs186259518	resting
R_MI	Cingulo-Opercular<=>Cingulo-Opercular,IC17	Cingulo-Opercular<=>Cingulo-Opercular	ENSG00000110318	KIAA1377	11	101785746	101871789	1	protein_coding	57562	KIAA1377	6.77477e-13	-0.255571	1	2.417	0	NA	NA	NA	NA	No	NA	3.25607e-12	rs10895201;rs186259518	resting
R_MI	Cingulo-Opercular<=>Cingulo-Opercular,IC17	Cingulo-Opercular<=>Cingulo-Opercular	ENSG00000137691	C11orf70	11	101918174	101955291	1	protein_coding	85016	C11orf70	8.92573e-06	-0.407536	2	1.059	1	0.000796061	0.0482032	PsychENCODE_eQTLs	+	No	NA	1.66566e-08	rs67727642	resting
R_MI	Cingulo-Opercular<=>Cingulo-Opercular,IC17	Cingulo-Opercular<=>Cingulo-Opercular	ENSG00000137693	YAP1	11	101981192	102104154	1	protein_coding	10413	YAP1	0.998548	-0.964288	1	0.188	0	NA	NA	NA	NA	No	NA	3.209e-07	rs67727642	resting
L_43	Cingulo-Opercular<=>Cingulo-Opercular,IC18	Cingulo-Opercular<=>Cingulo-Opercular	ENSG00000138193	PLCE1	10	95753746	96092580	1	protein_coding	51196	PLCE1	0.204556	NA	16	17.48	6	2.68601e-05	0.0391634	CMC_NoSVA_cis:GTEx/v8/Brain_Cerebellar_Hemisphere	-	No	NA	6.81386e-14	rs7080472	resting
L_43	Cingulo-Opercular<=>Cingulo-Opercular,IC18	Cingulo-Opercular<=>Cingulo-Opercular	ENSG00000173145	NOC3L	10	96075004	96122716	-1	protein_coding	64318	NOC3L	1.14013e-06	1.12263	4	17.48	15	1.67392e-20	9.56914e-18	PsychENCODE_eQTLs:CMC_SVA_cis:CMC_NoSVA_cis:GTEx/v8/Brain_Anterior_cingulate_cortex_BA24:GTEx/v8/Brain_Cerebellar_Hemisphere:GTEx/v8/Brain_Hippocampus:GTEx/v8/Brain_Hypothalamus:GTEx/v8/Brain_Nucleus_accumbens_basal_ganglia:GTEx/v8/Brain_Putamen_basal_ganglia	-	No	NA	6.81386e-14	rs7080472	resting
L_43	Cingulo-Opercular<=>Cingulo-Opercular,IC18	Cingulo-Opercular<=>Cingulo-Opercular	ENSG00000138115	CYP2C8	10	96796530	96829254	-1	protein_coding	1558	CYP2C8	5.3504e-12	0.0732111	0	0	8	0.00099319	0.0384557	BRAINEAC/TCTX	NA	No	NA	3.9065e-05	rs7080472	resting
L_PFcm	Cingulo-Opercular<=>Cingulo-Opercular,IC18	Cingulo-Opercular<=>Cingulo-Opercular	ENSG00000138193	PLCE1	10	95753746	96092580	1	protein_coding	51196	PLCE1	0.204556	NA	16	17.48	6	2.68601e-05	0.0391634	CMC_NoSVA_cis:GTEx/v8/Brain_Cerebellar_Hemisphere	-	No	NA	6.81386e-14	rs7080472	resting
L_PFcm	Cingulo-Opercular<=>Cingulo-Opercular,IC18	Cingulo-Opercular<=>Cingulo-Opercular	ENSG00000173145	NOC3L	10	96075004	96122716	-1	protein_coding	64318	NOC3L	1.14013e-06	1.12263	4	17.48	15	1.67392e-20	9.56914e-18	PsychENCODE_eQTLs:CMC_SVA_cis:CMC_NoSVA_cis:GTEx/v8/Brain_Anterior_cingulate_cortex_BA24:GTEx/v8/Brain_Cerebellar_Hemisphere:GTEx/v8/Brain_Hippocampus:GTEx/v8/Brain_Hypothalamus:GTEx/v8/Brain_Nucleus_accumbens_basal_ganglia:GTEx/v8/Brain_Putamen_basal_ganglia	-	No	NA	6.81386e-14	rs7080472	resting
L_PFcm	Cingulo-Opercular<=>Cingulo-Opercular,IC18	Cingulo-Opercular<=>Cingulo-Opercular	ENSG00000138115	CYP2C8	10	96796530	96829254	-1	protein_coding	1558	CYP2C8	5.3504e-12	0.0732111	0	0	8	0.00099319	0.0384557	BRAINEAC/TCTX	NA	No	NA	3.9065e-05	rs7080472	resting
L_FOP1	Cingulo-Opercular<=>Cingulo-Opercular,IC18	Cingulo-Opercular<=>Cingulo-Opercular	ENSG00000138193	PLCE1	10	95753746	96092580	1	protein_coding	51196	PLCE1	0.204556	NA	16	17.48	6	2.68601e-05	0.0391634	CMC_NoSVA_cis:GTEx/v8/Brain_Cerebellar_Hemisphere	-	No	NA	6.81386e-14	rs7080472	resting
L_FOP1	Cingulo-Opercular<=>Cingulo-Opercular,IC18	Cingulo-Opercular<=>Cingulo-Opercular	ENSG00000173145	NOC3L	10	96075004	96122716	-1	protein_coding	64318	NOC3L	1.14013e-06	1.12263	4	17.48	15	1.67392e-20	9.56914e-18	PsychENCODE_eQTLs:CMC_SVA_cis:CMC_NoSVA_cis:GTEx/v8/Brain_Anterior_cingulate_cortex_BA24:GTEx/v8/Brain_Cerebellar_Hemisphere:GTEx/v8/Brain_Hippocampus:GTEx/v8/Brain_Hypothalamus:GTEx/v8/Brain_Nucleus_accumbens_basal_ganglia:GTEx/v8/Brain_Putamen_basal_ganglia	-	No	NA	6.81386e-14	rs7080472	resting
L_FOP1	Cingulo-Opercular<=>Cingulo-Opercular,IC18	Cingulo-Opercular<=>Cingulo-Opercular	ENSG00000138115	CYP2C8	10	96796530	96829254	-1	protein_coding	1558	CYP2C8	5.3504e-12	0.0732111	0	0	8	0.00099319	0.0384557	BRAINEAC/TCTX	NA	No	NA	3.9065e-05	rs7080472	resting
L_PFop	Cingulo-Opercular<=>Cingulo-Opercular,IC18	Cingulo-Opercular<=>Cingulo-Opercular	ENSG00000138193	PLCE1	10	95753746	96092580	1	protein_coding	51196	PLCE1	0.204556	NA	16	17.48	6	2.68601e-05	0.0391634	CMC_NoSVA_cis:GTEx/v8/Brain_Cerebellar_Hemisphere	-	No	NA	6.81386e-14	rs7080472	resting
L_PFop	Cingulo-Opercular<=>Cingulo-Opercular,IC18	Cingulo-Opercular<=>Cingulo-Opercular	ENSG00000173145	NOC3L	10	96075004	96122716	-1	protein_coding	64318	NOC3L	1.14013e-06	1.12263	4	17.48	15	1.67392e-20	9.56914e-18	PsychENCODE_eQTLs:CMC_SVA_cis:CMC_NoSVA_cis:GTEx/v8/Brain_Anterior_cingulate_cortex_BA24:GTEx/v8/Brain_Cerebellar_Hemisphere:GTEx/v8/Brain_Hippocampus:GTEx/v8/Brain_Hypothalamus:GTEx/v8/Brain_Nucleus_accumbens_basal_ganglia:GTEx/v8/Brain_Putamen_basal_ganglia	-	No	NA	6.81386e-14	rs7080472	resting
L_PFop	Cingulo-Opercular<=>Cingulo-Opercular,IC18	Cingulo-Opercular<=>Cingulo-Opercular	ENSG00000138115	CYP2C8	10	96796530	96829254	-1	protein_coding	1558	CYP2C8	5.3504e-12	0.0732111	0	0	8	0.00099319	0.0384557	BRAINEAC/TCTX	NA	No	NA	3.9065e-05	rs7080472	resting
L_a32pr	Cingulo-Opercular<=>Cingulo-Opercular,IC18	Cingulo-Opercular<=>Cingulo-Opercular	ENSG00000138193	PLCE1	10	95753746	96092580	1	protein_coding	51196	PLCE1	0.204556	NA	16	17.48	6	2.68601e-05	0.0391634	CMC_NoSVA_cis:GTEx/v8/Brain_Cerebellar_Hemisphere	-	No	NA	6.81386e-14	rs7080472	resting
L_a32pr	Cingulo-Opercular<=>Cingulo-Opercular,IC18	Cingulo-Opercular<=>Cingulo-Opercular	ENSG00000173145	NOC3L	10	96075004	96122716	-1	protein_coding	64318	NOC3L	1.14013e-06	1.12263	4	17.48	15	1.67392e-20	9.56914e-18	PsychENCODE_eQTLs:CMC_SVA_cis:CMC_NoSVA_cis:GTEx/v8/Brain_Anterior_cingulate_cortex_BA24:GTEx/v8/Brain_Cerebellar_Hemisphere:GTEx/v8/Brain_Hippocampus:GTEx/v8/Brain_Hypothalamus:GTEx/v8/Brain_Nucleus_accumbens_basal_ganglia:GTEx/v8/Brain_Putamen_basal_ganglia	-	No	NA	6.81386e-14	rs7080472	resting
L_a32pr	Cingulo-Opercular<=>Cingulo-Opercular,IC18	Cingulo-Opercular<=>Cingulo-Opercular	ENSG00000138115	CYP2C8	10	96796530	96829254	-1	protein_coding	1558	CYP2C8	5.3504e-12	0.0732111	0	0	8	0.00099319	0.0384557	BRAINEAC/TCTX	NA	No	NA	3.9065e-05	rs7080472	resting
L_p24	Cingulo-Opercular<=>Cingulo-Opercular,IC18	Cingulo-Opercular<=>Cingulo-Opercular	ENSG00000138193	PLCE1	10	95753746	96092580	1	protein_coding	51196	PLCE1	0.204556	NA	16	17.48	6	2.68601e-05	0.0391634	CMC_NoSVA_cis:GTEx/v8/Brain_Cerebellar_Hemisphere	-	No	NA	6.81386e-14	rs7080472	resting
L_p24	Cingulo-Opercular<=>Cingulo-Opercular,IC18	Cingulo-Opercular<=>Cingulo-Opercular	ENSG00000173145	NOC3L	10	96075004	96122716	-1	protein_coding	64318	NOC3L	1.14013e-06	1.12263	4	17.48	15	1.67392e-20	9.56914e-18	PsychENCODE_eQTLs:CMC_SVA_cis:CMC_NoSVA_cis:GTEx/v8/Brain_Anterior_cingulate_cortex_BA24:GTEx/v8/Brain_Cerebellar_Hemisphere:GTEx/v8/Brain_Hippocampus:GTEx/v8/Brain_Hypothalamus:GTEx/v8/Brain_Nucleus_accumbens_basal_ganglia:GTEx/v8/Brain_Putamen_basal_ganglia	-	No	NA	6.81386e-14	rs7080472	resting
L_p24	Cingulo-Opercular<=>Cingulo-Opercular,IC18	Cingulo-Opercular<=>Cingulo-Opercular	ENSG00000138115	CYP2C8	10	96796530	96829254	-1	protein_coding	1558	CYP2C8	5.3504e-12	0.0732111	0	0	8	0.00099319	0.0384557	BRAINEAC/TCTX	NA	No	NA	3.9065e-05	rs7080472	resting
R_43	Cingulo-Opercular<=>Cingulo-Opercular,IC18	Cingulo-Opercular<=>Cingulo-Opercular	ENSG00000138193	PLCE1	10	95753746	96092580	1	protein_coding	51196	PLCE1	0.204556	NA	16	17.48	6	2.68601e-05	0.0391634	CMC_NoSVA_cis:GTEx/v8/Brain_Cerebellar_Hemisphere	-	No	NA	6.81386e-14	rs7080472	resting
R_43	Cingulo-Opercular<=>Cingulo-Opercular,IC18	Cingulo-Opercular<=>Cingulo-Opercular	ENSG00000173145	NOC3L	10	96075004	96122716	-1	protein_coding	64318	NOC3L	1.14013e-06	1.12263	4	17.48	15	1.67392e-20	9.56914e-18	PsychENCODE_eQTLs:CMC_SVA_cis:CMC_NoSVA_cis:GTEx/v8/Brain_Anterior_cingulate_cortex_BA24:GTEx/v8/Brain_Cerebellar_Hemisphere:GTEx/v8/Brain_Hippocampus:GTEx/v8/Brain_Hypothalamus:GTEx/v8/Brain_Nucleus_accumbens_basal_ganglia:GTEx/v8/Brain_Putamen_basal_ganglia	-	No	NA	6.81386e-14	rs7080472	resting
R_43	Cingulo-Opercular<=>Cingulo-Opercular,IC18	Cingulo-Opercular<=>Cingulo-Opercular	ENSG00000138115	CYP2C8	10	96796530	96829254	-1	protein_coding	1558	CYP2C8	5.3504e-12	0.0732111	0	0	8	0.00099319	0.0384557	BRAINEAC/TCTX	NA	No	NA	3.9065e-05	rs7080472	resting
R_PFcm	Cingulo-Opercular<=>Cingulo-Opercular,IC18	Cingulo-Opercular<=>Cingulo-Opercular	ENSG00000138193	PLCE1	10	95753746	96092580	1	protein_coding	51196	PLCE1	0.204556	NA	16	17.48	6	2.68601e-05	0.0391634	CMC_NoSVA_cis:GTEx/v8/Brain_Cerebellar_Hemisphere	-	No	NA	6.81386e-14	rs7080472	resting
R_PFcm	Cingulo-Opercular<=>Cingulo-Opercular,IC18	Cingulo-Opercular<=>Cingulo-Opercular	ENSG00000173145	NOC3L	10	96075004	96122716	-1	protein_coding	64318	NOC3L	1.14013e-06	1.12263	4	17.48	15	1.67392e-20	9.56914e-18	PsychENCODE_eQTLs:CMC_SVA_cis:CMC_NoSVA_cis:GTEx/v8/Brain_Anterior_cingulate_cortex_BA24:GTEx/v8/Brain_Cerebellar_Hemisphere:GTEx/v8/Brain_Hippocampus:GTEx/v8/Brain_Hypothalamus:GTEx/v8/Brain_Nucleus_accumbens_basal_ganglia:GTEx/v8/Brain_Putamen_basal_ganglia	-	No	NA	6.81386e-14	rs7080472	resting
R_PFcm	Cingulo-Opercular<=>Cingulo-Opercular,IC18	Cingulo-Opercular<=>Cingulo-Opercular	ENSG00000138115	CYP2C8	10	96796530	96829254	-1	protein_coding	1558	CYP2C8	5.3504e-12	0.0732111	0	0	8	0.00099319	0.0384557	BRAINEAC/TCTX	NA	No	NA	3.9065e-05	rs7080472	resting
R_PFop	Cingulo-Opercular<=>Cingulo-Opercular,IC18	Cingulo-Opercular<=>Cingulo-Opercular	ENSG00000138193	PLCE1	10	95753746	96092580	1	protein_coding	51196	PLCE1	0.204556	NA	16	17.48	6	2.68601e-05	0.0391634	CMC_NoSVA_cis:GTEx/v8/Brain_Cerebellar_Hemisphere	-	No	NA	6.81386e-14	rs7080472	resting
R_PFop	Cingulo-Opercular<=>Cingulo-Opercular,IC18	Cingulo-Opercular<=>Cingulo-Opercular	ENSG00000173145	NOC3L	10	96075004	96122716	-1	protein_coding	64318	NOC3L	1.14013e-06	1.12263	4	17.48	15	1.67392e-20	9.56914e-18	PsychENCODE_eQTLs:CMC_SVA_cis:CMC_NoSVA_cis:GTEx/v8/Brain_Anterior_cingulate_cortex_BA24:GTEx/v8/Brain_Cerebellar_Hemisphere:GTEx/v8/Brain_Hippocampus:GTEx/v8/Brain_Hypothalamus:GTEx/v8/Brain_Nucleus_accumbens_basal_ganglia:GTEx/v8/Brain_Putamen_basal_ganglia	-	No	NA	6.81386e-14	rs7080472	resting
R_PFop	Cingulo-Opercular<=>Cingulo-Opercular,IC18	Cingulo-Opercular<=>Cingulo-Opercular	ENSG00000138115	CYP2C8	10	96796530	96829254	-1	protein_coding	1558	CYP2C8	5.3504e-12	0.0732111	0	0	8	0.00099319	0.0384557	BRAINEAC/TCTX	NA	No	NA	3.9065e-05	rs7080472	resting
R_a32pr	Cingulo-Opercular<=>Cingulo-Opercular,IC18	Cingulo-Opercular<=>Cingulo-Opercular	ENSG00000138193	PLCE1	10	95753746	96092580	1	protein_coding	51196	PLCE1	0.204556	NA	16	17.48	6	2.68601e-05	0.0391634	CMC_NoSVA_cis:GTEx/v8/Brain_Cerebellar_Hemisphere	-	No	NA	6.81386e-14	rs7080472	resting
R_a32pr	Cingulo-Opercular<=>Cingulo-Opercular,IC18	Cingulo-Opercular<=>Cingulo-Opercular	ENSG00000173145	NOC3L	10	96075004	96122716	-1	protein_coding	64318	NOC3L	1.14013e-06	1.12263	4	17.48	15	1.67392e-20	9.56914e-18	PsychENCODE_eQTLs:CMC_SVA_cis:CMC_NoSVA_cis:GTEx/v8/Brain_Anterior_cingulate_cortex_BA24:GTEx/v8/Brain_Cerebellar_Hemisphere:GTEx/v8/Brain_Hippocampus:GTEx/v8/Brain_Hypothalamus:GTEx/v8/Brain_Nucleus_accumbens_basal_ganglia:GTEx/v8/Brain_Putamen_basal_ganglia	-	No	NA	6.81386e-14	rs7080472	resting
R_a32pr	Cingulo-Opercular<=>Cingulo-Opercular,IC18	Cingulo-Opercular<=>Cingulo-Opercular	ENSG00000138115	CYP2C8	10	96796530	96829254	-1	protein_coding	1558	CYP2C8	5.3504e-12	0.0732111	0	0	8	0.00099319	0.0384557	BRAINEAC/TCTX	NA	No	NA	3.9065e-05	rs7080472	resting
R_p24	Cingulo-Opercular<=>Cingulo-Opercular,IC18	Cingulo-Opercular<=>Cingulo-Opercular	ENSG00000138193	PLCE1	10	95753746	96092580	1	protein_coding	51196	PLCE1	0.204556	NA	16	17.48	6	2.68601e-05	0.0391634	CMC_NoSVA_cis:GTEx/v8/Brain_Cerebellar_Hemisphere	-	No	NA	6.81386e-14	rs7080472	resting
R_p24	Cingulo-Opercular<=>Cingulo-Opercular,IC18	Cingulo-Opercular<=>Cingulo-Opercular	ENSG00000173145	NOC3L	10	96075004	96122716	-1	protein_coding	64318	NOC3L	1.14013e-06	1.12263	4	17.48	15	1.67392e-20	9.56914e-18	PsychENCODE_eQTLs:CMC_SVA_cis:CMC_NoSVA_cis:GTEx/v8/Brain_Anterior_cingulate_cortex_BA24:GTEx/v8/Brain_Cerebellar_Hemisphere:GTEx/v8/Brain_Hippocampus:GTEx/v8/Brain_Hypothalamus:GTEx/v8/Brain_Nucleus_accumbens_basal_ganglia:GTEx/v8/Brain_Putamen_basal_ganglia	-	No	NA	6.81386e-14	rs7080472	resting
R_p24	Cingulo-Opercular<=>Cingulo-Opercular,IC18	Cingulo-Opercular<=>Cingulo-Opercular	ENSG00000138115	CYP2C8	10	96796530	96829254	-1	protein_coding	1558	CYP2C8	5.3504e-12	0.0732111	0	0	8	0.00099319	0.0384557	BRAINEAC/TCTX	NA	No	NA	3.9065e-05	rs7080472	resting
L_23d	Cingulo-Opercular<=>Default,IC4	Cingulo-Opercular<=>Default	ENSG00000175161	CADM2	3	85008132	86123579	1	protein_coding	253559	CADM2	0.984669	0.117806	748	20.6	114	4.83642e-06	2.39011e-08	PsychENCODE_eQTLs:GTEx/v8/Brain_Hippocampus:GTEx/v8/Brain_Hypothalamus:GTEx/v8/Brain_Nucleus_accumbens_basal_ganglia:GTEx/v8/Brain_Spinal_cord_cervical_c-1	+	No	NA	2.28243e-14	rs71108293;rs62263910;rs73141532	resting
L_5mv	Cingulo-Opercular<=>Default,IC4	Cingulo-Opercular<=>Default	ENSG00000175161	CADM2	3	85008132	86123579	1	protein_coding	253559	CADM2	0.984669	0.117806	748	20.6	114	4.83642e-06	2.39011e-08	PsychENCODE_eQTLs:GTEx/v8/Brain_Hippocampus:GTEx/v8/Brain_Hypothalamus:GTEx/v8/Brain_Nucleus_accumbens_basal_ganglia:GTEx/v8/Brain_Spinal_cord_cervical_c-1	+	No	NA	2.28243e-14	rs71108293;rs62263910;rs73141532	resting
L_23c	Cingulo-Opercular<=>Default,IC4	Cingulo-Opercular<=>Default	ENSG00000175161	CADM2	3	85008132	86123579	1	protein_coding	253559	CADM2	0.984669	0.117806	748	20.6	114	4.83642e-06	2.39011e-08	PsychENCODE_eQTLs:GTEx/v8/Brain_Hippocampus:GTEx/v8/Brain_Hypothalamus:GTEx/v8/Brain_Nucleus_accumbens_basal_ganglia:GTEx/v8/Brain_Spinal_cord_cervical_c-1	+	No	NA	2.28243e-14	rs71108293;rs62263910;rs73141532	resting
L_p24pr	Cingulo-Opercular<=>Default,IC4	Cingulo-Opercular<=>Default	ENSG00000175161	CADM2	3	85008132	86123579	1	protein_coding	253559	CADM2	0.984669	0.117806	748	20.6	114	4.83642e-06	2.39011e-08	PsychENCODE_eQTLs:GTEx/v8/Brain_Hippocampus:GTEx/v8/Brain_Hypothalamus:GTEx/v8/Brain_Nucleus_accumbens_basal_ganglia:GTEx/v8/Brain_Spinal_cord_cervical_c-1	+	No	NA	2.28243e-14	rs71108293;rs62263910;rs73141532	resting
L_33pr	Cingulo-Opercular<=>Default,IC4	Cingulo-Opercular<=>Default	ENSG00000175161	CADM2	3	85008132	86123579	1	protein_coding	253559	CADM2	0.984669	0.117806	748	20.6	114	4.83642e-06	2.39011e-08	PsychENCODE_eQTLs:GTEx/v8/Brain_Hippocampus:GTEx/v8/Brain_Hypothalamus:GTEx/v8/Brain_Nucleus_accumbens_basal_ganglia:GTEx/v8/Brain_Spinal_cord_cervical_c-1	+	No	NA	2.28243e-14	rs71108293;rs62263910;rs73141532	resting
L_31a	Cingulo-Opercular<=>Default,IC4	Cingulo-Opercular<=>Default	ENSG00000175161	CADM2	3	85008132	86123579	1	protein_coding	253559	CADM2	0.984669	0.117806	748	20.6	114	4.83642e-06	2.39011e-08	PsychENCODE_eQTLs:GTEx/v8/Brain_Hippocampus:GTEx/v8/Brain_Hypothalamus:GTEx/v8/Brain_Nucleus_accumbens_basal_ganglia:GTEx/v8/Brain_Spinal_cord_cervical_c-1	+	No	NA	2.28243e-14	rs71108293;rs62263910;rs73141532	resting
R_23d	Cingulo-Opercular<=>Default,IC4	Cingulo-Opercular<=>Default	ENSG00000175161	CADM2	3	85008132	86123579	1	protein_coding	253559	CADM2	0.984669	0.117806	748	20.6	114	4.83642e-06	2.39011e-08	PsychENCODE_eQTLs:GTEx/v8/Brain_Hippocampus:GTEx/v8/Brain_Hypothalamus:GTEx/v8/Brain_Nucleus_accumbens_basal_ganglia:GTEx/v8/Brain_Spinal_cord_cervical_c-1	+	No	NA	2.28243e-14	rs71108293;rs62263910;rs73141532	resting
R_31pv	Cingulo-Opercular<=>Default,IC4	Cingulo-Opercular<=>Default	ENSG00000175161	CADM2	3	85008132	86123579	1	protein_coding	253559	CADM2	0.984669	0.117806	748	20.6	114	4.83642e-06	2.39011e-08	PsychENCODE_eQTLs:GTEx/v8/Brain_Hippocampus:GTEx/v8/Brain_Hypothalamus:GTEx/v8/Brain_Nucleus_accumbens_basal_ganglia:GTEx/v8/Brain_Spinal_cord_cervical_c-1	+	No	NA	2.28243e-14	rs71108293;rs62263910;rs73141532	resting
R_23c	Cingulo-Opercular<=>Default,IC4	Cingulo-Opercular<=>Default	ENSG00000175161	CADM2	3	85008132	86123579	1	protein_coding	253559	CADM2	0.984669	0.117806	748	20.6	114	4.83642e-06	2.39011e-08	PsychENCODE_eQTLs:GTEx/v8/Brain_Hippocampus:GTEx/v8/Brain_Hypothalamus:GTEx/v8/Brain_Nucleus_accumbens_basal_ganglia:GTEx/v8/Brain_Spinal_cord_cervical_c-1	+	No	NA	2.28243e-14	rs71108293;rs62263910;rs73141532	resting
L_7m	Cingulo-Opercular<=>Default,IC15	Cingulo-Opercular<=>Default	ENSG00000044524	EPHA3	3	89156674	89531284	1	protein_coding	2042	EPHA3	0.015686	-0.110284	287	22.3	353	5.10725e-08	0.000131411	PsychENCODE_eQTLs:GTEx/v8/Brain_Cerebellum	-	No	NA	3.64059e-14	rs764684400;rs9867299;rs6419884;rs73137382;rs1284258;rs6771054;rs1520594	resting
L_31pv	Cingulo-Opercular<=>Default,IC15	Cingulo-Opercular<=>Default	ENSG00000044524	EPHA3	3	89156674	89531284	1	protein_coding	2042	EPHA3	0.015686	-0.110284	287	22.3	353	5.10725e-08	0.000131411	PsychENCODE_eQTLs:GTEx/v8/Brain_Cerebellum	-	No	NA	3.64059e-14	rs764684400;rs9867299;rs6419884;rs73137382;rs1284258;rs6771054;rs1520594	resting
L_5mv	Cingulo-Opercular<=>Default,IC15	Cingulo-Opercular<=>Default	ENSG00000044524	EPHA3	3	89156674	89531284	1	protein_coding	2042	EPHA3	0.015686	-0.110284	287	22.3	353	5.10725e-08	0.000131411	PsychENCODE_eQTLs:GTEx/v8/Brain_Cerebellum	-	No	NA	3.64059e-14	rs764684400;rs9867299;rs6419884;rs73137382;rs1284258;rs6771054;rs1520594	resting
L_23c	Cingulo-Opercular<=>Default,IC15	Cingulo-Opercular<=>Default	ENSG00000044524	EPHA3	3	89156674	89531284	1	protein_coding	2042	EPHA3	0.015686	-0.110284	287	22.3	353	5.10725e-08	0.000131411	PsychENCODE_eQTLs:GTEx/v8/Brain_Cerebellum	-	No	NA	3.64059e-14	rs764684400;rs9867299;rs6419884;rs73137382;rs1284258;rs6771054;rs1520594	resting
L_7Am	Cingulo-Opercular<=>Default,IC15	Cingulo-Opercular<=>Default	ENSG00000044524	EPHA3	3	89156674	89531284	1	protein_coding	2042	EPHA3	0.015686	-0.110284	287	22.3	353	5.10725e-08	0.000131411	PsychENCODE_eQTLs:GTEx/v8/Brain_Cerebellum	-	No	NA	3.64059e-14	rs764684400;rs9867299;rs6419884;rs73137382;rs1284258;rs6771054;rs1520594	resting
L_8Ad	Cingulo-Opercular<=>Default,IC15	Cingulo-Opercular<=>Default	ENSG00000044524	EPHA3	3	89156674	89531284	1	protein_coding	2042	EPHA3	0.015686	-0.110284	287	22.3	353	5.10725e-08	0.000131411	PsychENCODE_eQTLs:GTEx/v8/Brain_Cerebellum	-	No	NA	3.64059e-14	rs764684400;rs9867299;rs6419884;rs73137382;rs1284258;rs6771054;rs1520594	resting
L_FOP4	Cingulo-Opercular<=>Default,IC15	Cingulo-Opercular<=>Default	ENSG00000044524	EPHA3	3	89156674	89531284	1	protein_coding	2042	EPHA3	0.015686	-0.110284	287	22.3	353	5.10725e-08	0.000131411	PsychENCODE_eQTLs:GTEx/v8/Brain_Cerebellum	-	No	NA	3.64059e-14	rs764684400;rs9867299;rs6419884;rs73137382;rs1284258;rs6771054;rs1520594	resting
L_31pd	Cingulo-Opercular<=>Default,IC15	Cingulo-Opercular<=>Default	ENSG00000044524	EPHA3	3	89156674	89531284	1	protein_coding	2042	EPHA3	0.015686	-0.110284	287	22.3	353	5.10725e-08	0.000131411	PsychENCODE_eQTLs:GTEx/v8/Brain_Cerebellum	-	No	NA	3.64059e-14	rs764684400;rs9867299;rs6419884;rs73137382;rs1284258;rs6771054;rs1520594	resting
L_FOP5	Cingulo-Opercular<=>Default,IC15	Cingulo-Opercular<=>Default	ENSG00000044524	EPHA3	3	89156674	89531284	1	protein_coding	2042	EPHA3	0.015686	-0.110284	287	22.3	353	5.10725e-08	0.000131411	PsychENCODE_eQTLs:GTEx/v8/Brain_Cerebellum	-	No	NA	3.64059e-14	rs764684400;rs9867299;rs6419884;rs73137382;rs1284258;rs6771054;rs1520594	resting
R_7m	Cingulo-Opercular<=>Default,IC15	Cingulo-Opercular<=>Default	ENSG00000044524	EPHA3	3	89156674	89531284	1	protein_coding	2042	EPHA3	0.015686	-0.110284	287	22.3	353	5.10725e-08	0.000131411	PsychENCODE_eQTLs:GTEx/v8/Brain_Cerebellum	-	No	NA	3.64059e-14	rs764684400;rs9867299;rs6419884;rs73137382;rs1284258;rs6771054;rs1520594	resting
R_d23ab	Cingulo-Opercular<=>Default,IC15	Cingulo-Opercular<=>Default	ENSG00000044524	EPHA3	3	89156674	89531284	1	protein_coding	2042	EPHA3	0.015686	-0.110284	287	22.3	353	5.10725e-08	0.000131411	PsychENCODE_eQTLs:GTEx/v8/Brain_Cerebellum	-	No	NA	3.64059e-14	rs764684400;rs9867299;rs6419884;rs73137382;rs1284258;rs6771054;rs1520594	resting
R_31pv	Cingulo-Opercular<=>Default,IC15	Cingulo-Opercular<=>Default	ENSG00000044524	EPHA3	3	89156674	89531284	1	protein_coding	2042	EPHA3	0.015686	-0.110284	287	22.3	353	5.10725e-08	0.000131411	PsychENCODE_eQTLs:GTEx/v8/Brain_Cerebellum	-	No	NA	3.64059e-14	rs764684400;rs9867299;rs6419884;rs73137382;rs1284258;rs6771054;rs1520594	resting
R_5mv	Cingulo-Opercular<=>Default,IC15	Cingulo-Opercular<=>Default	ENSG00000044524	EPHA3	3	89156674	89531284	1	protein_coding	2042	EPHA3	0.015686	-0.110284	287	22.3	353	5.10725e-08	0.000131411	PsychENCODE_eQTLs:GTEx/v8/Brain_Cerebellum	-	No	NA	3.64059e-14	rs764684400;rs9867299;rs6419884;rs73137382;rs1284258;rs6771054;rs1520594	resting
R_7Am	Cingulo-Opercular<=>Default,IC15	Cingulo-Opercular<=>Default	ENSG00000044524	EPHA3	3	89156674	89531284	1	protein_coding	2042	EPHA3	0.015686	-0.110284	287	22.3	353	5.10725e-08	0.000131411	PsychENCODE_eQTLs:GTEx/v8/Brain_Cerebellum	-	No	NA	3.64059e-14	rs764684400;rs9867299;rs6419884;rs73137382;rs1284258;rs6771054;rs1520594	resting
R_8Ad	Cingulo-Opercular<=>Default,IC15	Cingulo-Opercular<=>Default	ENSG00000044524	EPHA3	3	89156674	89531284	1	protein_coding	2042	EPHA3	0.015686	-0.110284	287	22.3	353	5.10725e-08	0.000131411	PsychENCODE_eQTLs:GTEx/v8/Brain_Cerebellum	-	No	NA	3.64059e-14	rs764684400;rs9867299;rs6419884;rs73137382;rs1284258;rs6771054;rs1520594	resting
R_6r	Cingulo-Opercular<=>Default,IC15	Cingulo-Opercular<=>Default	ENSG00000044524	EPHA3	3	89156674	89531284	1	protein_coding	2042	EPHA3	0.015686	-0.110284	287	22.3	353	5.10725e-08	0.000131411	PsychENCODE_eQTLs:GTEx/v8/Brain_Cerebellum	-	No	NA	3.64059e-14	rs764684400;rs9867299;rs6419884;rs73137382;rs1284258;rs6771054;rs1520594	resting
R_31pd	Cingulo-Opercular<=>Default,IC15	Cingulo-Opercular<=>Default	ENSG00000044524	EPHA3	3	89156674	89531284	1	protein_coding	2042	EPHA3	0.015686	-0.110284	287	22.3	353	5.10725e-08	0.000131411	PsychENCODE_eQTLs:GTEx/v8/Brain_Cerebellum	-	No	NA	3.64059e-14	rs764684400;rs9867299;rs6419884;rs73137382;rs1284258;rs6771054;rs1520594	resting
L_PHT	Cingulo-Opercular<=>Dorsal-Attention,IC5	Cingulo-Opercular<=>Dorsal-Attention	ENSG00000044524	EPHA3	3	89156674	89531284	1	protein_coding	2042	EPHA3	0.015686	-0.110284	305	22.3	362	5.10725e-08	0.000131411	PsychENCODE_eQTLs:GTEx/v8/Brain_Cerebellum	-	No	NA	1.37136e-22	rs764684400;rs373013392;rs6551412;rs1284258;rs7633500;rs75430041;rs11924356;rs1520594;rs12714734;rs112149405	resting
L_6a	Cingulo-Opercular<=>Dorsal-Attention,IC8	Cingulo-Opercular<=>Dorsal-Attention	ENSG00000162878	PKDCC	2	42275160	42285668	1	protein_coding	91461	PKDCC	5.41258e-05	NA	42	18.23	138	7.67671e-13	1.0055e-09	PsychENCODE_eQTLs:CMC_SVA_cis:GTEx/v8/Brain_Cerebellar_Hemisphere:GTEx/v8/Brain_Cerebellum:GTEx/v8/Brain_Cortex:GTEx/v8/Brain_Nucleus_accumbens_basal_ganglia	-	No	NA	5.27576e-12	rs11891679;rs72794538;rs2053395	resting
R_7PL	Cingulo-Opercular<=>Dorsal-Attention,IC8	Cingulo-Opercular<=>Dorsal-Attention	ENSG00000162878	PKDCC	2	42275160	42285668	1	protein_coding	91461	PKDCC	5.41258e-05	NA	42	18.23	138	7.67671e-13	1.0055e-09	PsychENCODE_eQTLs:CMC_SVA_cis:GTEx/v8/Brain_Cerebellar_Hemisphere:GTEx/v8/Brain_Cerebellum:GTEx/v8/Brain_Cortex:GTEx/v8/Brain_Nucleus_accumbens_basal_ganglia	-	No	NA	5.27576e-12	rs11891679;rs72794538;rs2053395	resting
L_FEF	Cingulo-Opercular<=>Dorsal-Attention,IC16	Cingulo-Opercular<=>Dorsal-Attention	ENSG00000188177	ZC3H6	2	113033171	113097640	1	protein_coding	376940	ZC3H6	0.938246	-3.33701	0	0	3	NA	0.049	CMC_NoSVA_cis	+	No	NA	1.68485e-09	rs62158160;rs62158169	resting
L_FEF	Cingulo-Opercular<=>Dorsal-Attention,IC16	Cingulo-Opercular<=>Dorsal-Attention	ENSG00000125637	PSD4	2	113914902	113966973	1	protein_coding	23550	PSD4	0.805496	-0.981758	0	0	4	0.000536687	0.035021	PsychENCODE_eQTLs	+	No	NA	4.3361e-11	rs62158169;rs62158160	resting
L_FEF	Cingulo-Opercular<=>Dorsal-Attention,IC16	Cingulo-Opercular<=>Dorsal-Attention	ENSG00000125618	PAX8	2	113973574	114036527	-1	protein_coding	7849	PAX8	0.902124	0.0786982	0	0	7	0.000223009	0.0168101	PsychENCODE_eQTLs	+	No	NA	4.3361e-11	rs62158169;rs62158160	resting
L_PEF	Cingulo-Opercular<=>Dorsal-Attention,IC16	Cingulo-Opercular<=>Dorsal-Attention	ENSG00000188177	ZC3H6	2	113033171	113097640	1	protein_coding	376940	ZC3H6	0.938246	-3.33701	0	0	3	NA	0.049	CMC_NoSVA_cis	+	No	NA	1.68485e-09	rs62158160;rs62158169	resting
L_PEF	Cingulo-Opercular<=>Dorsal-Attention,IC16	Cingulo-Opercular<=>Dorsal-Attention	ENSG00000125637	PSD4	2	113914902	113966973	1	protein_coding	23550	PSD4	0.805496	-0.981758	0	0	4	0.000536687	0.035021	PsychENCODE_eQTLs	+	No	NA	4.3361e-11	rs62158169;rs62158160	resting
L_PEF	Cingulo-Opercular<=>Dorsal-Attention,IC16	Cingulo-Opercular<=>Dorsal-Attention	ENSG00000125618	PAX8	2	113973574	114036527	-1	protein_coding	7849	PAX8	0.902124	0.0786982	0	0	7	0.000223009	0.0168101	PsychENCODE_eQTLs	+	No	NA	4.3361e-11	rs62158169;rs62158160	resting
L_6a	Cingulo-Opercular<=>Dorsal-Attention,IC16	Cingulo-Opercular<=>Dorsal-Attention	ENSG00000188177	ZC3H6	2	113033171	113097640	1	protein_coding	376940	ZC3H6	0.938246	-3.33701	0	0	3	NA	0.049	CMC_NoSVA_cis	+	No	NA	1.68485e-09	rs62158160;rs62158169	resting
L_6a	Cingulo-Opercular<=>Dorsal-Attention,IC16	Cingulo-Opercular<=>Dorsal-Attention	ENSG00000125637	PSD4	2	113914902	113966973	1	protein_coding	23550	PSD4	0.805496	-0.981758	0	0	4	0.000536687	0.035021	PsychENCODE_eQTLs	+	No	NA	4.3361e-11	rs62158169;rs62158160	resting
L_6a	Cingulo-Opercular<=>Dorsal-Attention,IC16	Cingulo-Opercular<=>Dorsal-Attention	ENSG00000125618	PAX8	2	113973574	114036527	-1	protein_coding	7849	PAX8	0.902124	0.0786982	0	0	7	0.000223009	0.0168101	PsychENCODE_eQTLs	+	No	NA	4.3361e-11	rs62158169;rs62158160	resting
L_AIP	Cingulo-Opercular<=>Dorsal-Attention,IC16	Cingulo-Opercular<=>Dorsal-Attention	ENSG00000188177	ZC3H6	2	113033171	113097640	1	protein_coding	376940	ZC3H6	0.938246	-3.33701	0	0	3	NA	0.049	CMC_NoSVA_cis	+	No	NA	1.68485e-09	rs62158160;rs62158169	resting
L_AIP	Cingulo-Opercular<=>Dorsal-Attention,IC16	Cingulo-Opercular<=>Dorsal-Attention	ENSG00000125637	PSD4	2	113914902	113966973	1	protein_coding	23550	PSD4	0.805496	-0.981758	0	0	4	0.000536687	0.035021	PsychENCODE_eQTLs	+	No	NA	4.3361e-11	rs62158169;rs62158160	resting
L_AIP	Cingulo-Opercular<=>Dorsal-Attention,IC16	Cingulo-Opercular<=>Dorsal-Attention	ENSG00000125618	PAX8	2	113973574	114036527	-1	protein_coding	7849	PAX8	0.902124	0.0786982	0	0	7	0.000223009	0.0168101	PsychENCODE_eQTLs	+	No	NA	4.3361e-11	rs62158169;rs62158160	resting
L_PGp	Cingulo-Opercular<=>Dorsal-Attention,IC16	Cingulo-Opercular<=>Dorsal-Attention	ENSG00000188177	ZC3H6	2	113033171	113097640	1	protein_coding	376940	ZC3H6	0.938246	-3.33701	0	0	3	NA	0.049	CMC_NoSVA_cis	+	No	NA	1.68485e-09	rs62158160;rs62158169	resting
L_PGp	Cingulo-Opercular<=>Dorsal-Attention,IC16	Cingulo-Opercular<=>Dorsal-Attention	ENSG00000125637	PSD4	2	113914902	113966973	1	protein_coding	23550	PSD4	0.805496	-0.981758	0	0	4	0.000536687	0.035021	PsychENCODE_eQTLs	+	No	NA	4.3361e-11	rs62158169;rs62158160	resting
L_PGp	Cingulo-Opercular<=>Dorsal-Attention,IC16	Cingulo-Opercular<=>Dorsal-Attention	ENSG00000125618	PAX8	2	113973574	114036527	-1	protein_coding	7849	PAX8	0.902124	0.0786982	0	0	7	0.000223009	0.0168101	PsychENCODE_eQTLs	+	No	NA	4.3361e-11	rs62158169;rs62158160	resting
R_FEF	Cingulo-Opercular<=>Dorsal-Attention,IC16	Cingulo-Opercular<=>Dorsal-Attention	ENSG00000188177	ZC3H6	2	113033171	113097640	1	protein_coding	376940	ZC3H6	0.938246	-3.33701	0	0	3	NA	0.049	CMC_NoSVA_cis	+	No	NA	1.68485e-09	rs62158160;rs62158169	resting
R_FEF	Cingulo-Opercular<=>Dorsal-Attention,IC16	Cingulo-Opercular<=>Dorsal-Attention	ENSG00000125637	PSD4	2	113914902	113966973	1	protein_coding	23550	PSD4	0.805496	-0.981758	0	0	4	0.000536687	0.035021	PsychENCODE_eQTLs	+	No	NA	4.3361e-11	rs62158169;rs62158160	resting
R_FEF	Cingulo-Opercular<=>Dorsal-Attention,IC16	Cingulo-Opercular<=>Dorsal-Attention	ENSG00000125618	PAX8	2	113973574	114036527	-1	protein_coding	7849	PAX8	0.902124	0.0786982	0	0	7	0.000223009	0.0168101	PsychENCODE_eQTLs	+	No	NA	4.3361e-11	rs62158169;rs62158160	resting
R_6a	Cingulo-Opercular<=>Dorsal-Attention,IC16	Cingulo-Opercular<=>Dorsal-Attention	ENSG00000188177	ZC3H6	2	113033171	113097640	1	protein_coding	376940	ZC3H6	0.938246	-3.33701	0	0	3	NA	0.049	CMC_NoSVA_cis	+	No	NA	1.68485e-09	rs62158160;rs62158169	resting
R_6a	Cingulo-Opercular<=>Dorsal-Attention,IC16	Cingulo-Opercular<=>Dorsal-Attention	ENSG00000125637	PSD4	2	113914902	113966973	1	protein_coding	23550	PSD4	0.805496	-0.981758	0	0	4	0.000536687	0.035021	PsychENCODE_eQTLs	+	No	NA	4.3361e-11	rs62158169;rs62158160	resting
R_6a	Cingulo-Opercular<=>Dorsal-Attention,IC16	Cingulo-Opercular<=>Dorsal-Attention	ENSG00000125618	PAX8	2	113973574	114036527	-1	protein_coding	7849	PAX8	0.902124	0.0786982	0	0	7	0.000223009	0.0168101	PsychENCODE_eQTLs	+	No	NA	4.3361e-11	rs62158169;rs62158160	resting
R_PFt	Cingulo-Opercular<=>Dorsal-Attention,IC16	Cingulo-Opercular<=>Dorsal-Attention	ENSG00000188177	ZC3H6	2	113033171	113097640	1	protein_coding	376940	ZC3H6	0.938246	-3.33701	0	0	3	NA	0.049	CMC_NoSVA_cis	+	No	NA	1.68485e-09	rs62158160;rs62158169	resting
R_PFt	Cingulo-Opercular<=>Dorsal-Attention,IC16	Cingulo-Opercular<=>Dorsal-Attention	ENSG00000125637	PSD4	2	113914902	113966973	1	protein_coding	23550	PSD4	0.805496	-0.981758	0	0	4	0.000536687	0.035021	PsychENCODE_eQTLs	+	No	NA	4.3361e-11	rs62158169;rs62158160	resting
R_PFt	Cingulo-Opercular<=>Dorsal-Attention,IC16	Cingulo-Opercular<=>Dorsal-Attention	ENSG00000125618	PAX8	2	113973574	114036527	-1	protein_coding	7849	PAX8	0.902124	0.0786982	0	0	7	0.000223009	0.0168101	PsychENCODE_eQTLs	+	No	NA	4.3361e-11	rs62158169;rs62158160	resting
R_AIP	Cingulo-Opercular<=>Dorsal-Attention,IC16	Cingulo-Opercular<=>Dorsal-Attention	ENSG00000188177	ZC3H6	2	113033171	113097640	1	protein_coding	376940	ZC3H6	0.938246	-3.33701	0	0	3	NA	0.049	CMC_NoSVA_cis	+	No	NA	1.68485e-09	rs62158160;rs62158169	resting
R_AIP	Cingulo-Opercular<=>Dorsal-Attention,IC16	Cingulo-Opercular<=>Dorsal-Attention	ENSG00000125637	PSD4	2	113914902	113966973	1	protein_coding	23550	PSD4	0.805496	-0.981758	0	0	4	0.000536687	0.035021	PsychENCODE_eQTLs	+	No	NA	4.3361e-11	rs62158169;rs62158160	resting
R_AIP	Cingulo-Opercular<=>Dorsal-Attention,IC16	Cingulo-Opercular<=>Dorsal-Attention	ENSG00000125618	PAX8	2	113973574	114036527	-1	protein_coding	7849	PAX8	0.902124	0.0786982	0	0	7	0.000223009	0.0168101	PsychENCODE_eQTLs	+	No	NA	4.3361e-11	rs62158169;rs62158160	resting
R_PHT	Cingulo-Opercular<=>Dorsal-Attention,IC16	Cingulo-Opercular<=>Dorsal-Attention	ENSG00000188177	ZC3H6	2	113033171	113097640	1	protein_coding	376940	ZC3H6	0.938246	-3.33701	0	0	3	NA	0.049	CMC_NoSVA_cis	+	No	NA	1.68485e-09	rs62158160;rs62158169	resting
R_PHT	Cingulo-Opercular<=>Dorsal-Attention,IC16	Cingulo-Opercular<=>Dorsal-Attention	ENSG00000125637	PSD4	2	113914902	113966973	1	protein_coding	23550	PSD4	0.805496	-0.981758	0	0	4	0.000536687	0.035021	PsychENCODE_eQTLs	+	No	NA	4.3361e-11	rs62158169;rs62158160	resting
R_PHT	Cingulo-Opercular<=>Dorsal-Attention,IC16	Cingulo-Opercular<=>Dorsal-Attention	ENSG00000125618	PAX8	2	113973574	114036527	-1	protein_coding	7849	PAX8	0.902124	0.0786982	0	0	7	0.000223009	0.0168101	PsychENCODE_eQTLs	+	No	NA	4.3361e-11	rs62158169;rs62158160	resting
L_TE1p	Cingulo-Opercular<=>Frontoparietal,IC2	Cingulo-Opercular<=>Frontoparietal	ENSG00000044524	EPHA3	3	89156674	89531284	1	protein_coding	2042	EPHA3	0.015686	-0.110284	212	22.3	316	5.10725e-08	0.000131411	GTEx/v8/Brain_Cerebellum	-	No	NA	2.9161e-19	rs373013392;rs6551412;rs2117137;rs73154904	resting
L_IP1	Cingulo-Opercular<=>Frontoparietal,IC2	Cingulo-Opercular<=>Frontoparietal	ENSG00000044524	EPHA3	3	89156674	89531284	1	protein_coding	2042	EPHA3	0.015686	-0.110284	212	22.3	316	5.10725e-08	0.000131411	GTEx/v8/Brain_Cerebellum	-	No	NA	2.9161e-19	rs373013392;rs6551412;rs2117137;rs73154904	resting
L_PF	Cingulo-Opercular<=>Frontoparietal,IC2	Cingulo-Opercular<=>Frontoparietal	ENSG00000044524	EPHA3	3	89156674	89531284	1	protein_coding	2042	EPHA3	0.015686	-0.110284	212	22.3	316	5.10725e-08	0.000131411	GTEx/v8/Brain_Cerebellum	-	No	NA	2.9161e-19	rs373013392;rs6551412;rs2117137;rs73154904	resting
R_PSL	Cingulo-Opercular<=>Frontoparietal,IC2	Cingulo-Opercular<=>Frontoparietal	ENSG00000044524	EPHA3	3	89156674	89531284	1	protein_coding	2042	EPHA3	0.015686	-0.110284	212	22.3	316	5.10725e-08	0.000131411	GTEx/v8/Brain_Cerebellum	-	No	NA	2.9161e-19	rs373013392;rs6551412;rs2117137;rs73154904	resting
R_TE1p	Cingulo-Opercular<=>Frontoparietal,IC2	Cingulo-Opercular<=>Frontoparietal	ENSG00000044524	EPHA3	3	89156674	89531284	1	protein_coding	2042	EPHA3	0.015686	-0.110284	212	22.3	316	5.10725e-08	0.000131411	GTEx/v8/Brain_Cerebellum	-	No	NA	2.9161e-19	rs373013392;rs6551412;rs2117137;rs73154904	resting
R_IP1	Cingulo-Opercular<=>Frontoparietal,IC2	Cingulo-Opercular<=>Frontoparietal	ENSG00000044524	EPHA3	3	89156674	89531284	1	protein_coding	2042	EPHA3	0.015686	-0.110284	212	22.3	316	5.10725e-08	0.000131411	GTEx/v8/Brain_Cerebellum	-	No	NA	2.9161e-19	rs373013392;rs6551412;rs2117137;rs73154904	resting
R_PF	Cingulo-Opercular<=>Frontoparietal,IC2	Cingulo-Opercular<=>Frontoparietal	ENSG00000044524	EPHA3	3	89156674	89531284	1	protein_coding	2042	EPHA3	0.015686	-0.110284	212	22.3	316	5.10725e-08	0.000131411	GTEx/v8/Brain_Cerebellum	-	No	NA	2.9161e-19	rs373013392;rs6551412;rs2117137;rs73154904	resting
R_PFm	Cingulo-Opercular<=>Frontoparietal,IC2	Cingulo-Opercular<=>Frontoparietal	ENSG00000044524	EPHA3	3	89156674	89531284	1	protein_coding	2042	EPHA3	0.015686	-0.110284	212	22.3	316	5.10725e-08	0.000131411	GTEx/v8/Brain_Cerebellum	-	No	NA	2.9161e-19	rs373013392;rs6551412;rs2117137;rs73154904	resting
R_TE1m	Cingulo-Opercular<=>Frontoparietal,IC2	Cingulo-Opercular<=>Frontoparietal	ENSG00000044524	EPHA3	3	89156674	89531284	1	protein_coding	2042	EPHA3	0.015686	-0.110284	212	22.3	316	5.10725e-08	0.000131411	GTEx/v8/Brain_Cerebellum	-	No	NA	2.9161e-19	rs373013392;rs6551412;rs2117137;rs73154904	resting
L_p24pr	Cingulo-Opercular<=>Frontoparietal,IC6	Cingulo-Opercular<=>Frontoparietal	ENSG00000108231	LGI1	10	95517566	95557916	1	protein_coding	9211	LGI1	0.997176	-0.476433	0	0	0	NA	NA	NA	NA	Yes	Adult_Cortex	2.52745e-06	rs11187842:rs11187850:rs7910752	resting
L_p24pr	Cingulo-Opercular<=>Frontoparietal,IC6	Cingulo-Opercular<=>Frontoparietal	ENSG00000138193	PLCE1	10	95753746	96092580	1	protein_coding	51196	PLCE1	0.204556	NA	121	19.2	39	2.68601e-05	0.0300206	PsychENCODE_eQTLs:CMC_SVA_cis:CMC_NoSVA_cis:GTEx/v8/Brain_Cerebellar_Hemisphere	-	No	NA	8.77663e-18	rs7910752;rs11187842;rs11187838;rs11187850	resting
L_p24pr	Cingulo-Opercular<=>Frontoparietal,IC6	Cingulo-Opercular<=>Frontoparietal	ENSG00000173145	NOC3L	10	96075004	96122716	-1	protein_coding	64318	NOC3L	1.14013e-06	1.12263	96	19.24	156	6.72378e-32	7.24021e-29	PsychENCODE_eQTLs:CMC_SVA_cis:CMC_NoSVA_cis:GTEx/v8/Brain_Anterior_cingulate_cortex_BA24:GTEx/v8/Brain_Caudate_basal_ganglia:GTEx/v8/Brain_Cerebellar_Hemisphere:GTEx/v8/Brain_Cerebellum:GTEx/v8/Brain_Cortex:GTEx/v8/Brain_Frontal_Cortex_BA9:GTEx/v8/Brain_Hippocampus:GTEx/v8/Brain_Hypothalamus:GTEx/v8/Brain_Nucleus_accumbens_basal_ganglia:GTEx/v8/Brain_Putamen_basal_ganglia:GTEx/v8/Brain_Spinal_cord_cervical_c-1	-	No	NA	8.77663e-18	rs11187838;rs11187850;rs11187842;rs7910752	resting
L_p24pr	Cingulo-Opercular<=>Frontoparietal,IC6	Cingulo-Opercular<=>Frontoparietal	ENSG00000108239	TBC1D12	10	96162261	96295687	1	protein_coding	23232	TBC1D12	0.00264365	0.292902	0	0	0	NA	NA	NA	NA	Yes	Adult_Cortex:Fetal_Cortex	2.52745e-06	rs11187842:rs11187850:rs7910752	resting
L_p24pr	Cingulo-Opercular<=>Frontoparietal,IC6	Cingulo-Opercular<=>Frontoparietal	ENSG00000119969	HELLS	10	96305547	96373662	1	protein_coding	3070	HELLS	0.999418	0.0658543	0	0	18	3.61604e-06	0.000434265	PsychENCODE_eQTLs:CMC_SVA_cis	-	No	NA	3.56466e-09	rs7910752	resting
L_p24pr	Cingulo-Opercular<=>Frontoparietal,IC6	Cingulo-Opercular<=>Frontoparietal	ENSG00000138115	CYP2C8	10	96796530	96829254	-1	protein_coding	1558	CYP2C8	5.3504e-12	0.0732111	0	0	19	0.000696578	0.0345214	BRAINEAC/TCTX	NA	No	NA	1.39238e-08	rs11187850;rs11187838	resting
L_p24pr	Cingulo-Opercular<=>Frontoparietal,IC6	Cingulo-Opercular<=>Frontoparietal	ENSG00000165752	STK32C	10	134020996	134145351	-1	protein_coding	282974	STK32C	0.30971	NA	0	0	1	NA	0.049	CMC_SVA_cis	-	No	NA	1.13746e-11	rs1133400	resting
L_p24pr	Cingulo-Opercular<=>Frontoparietal,IC6	Cingulo-Opercular<=>Frontoparietal	ENSG00000180066	C10orf91	10	134257831	134262912	1	protein_coding	170393	C10orf91	0.0743076	NA	2	9.473	0	NA	NA	NA	NA	No	NA	2.77394e-06	rs4593926	resting
L_p24pr	Cingulo-Opercular<=>Frontoparietal,IC6	Cingulo-Opercular<=>Frontoparietal	ENSG00000068383	INPP5A	10	134351324	134596979	1	protein_coding	3632	INPP5A	0.942238	-0.925166	11	17.57	82	4.95988e-09	9.62854e-07	PsychENCODE_eQTLs:GTEx/v8/Brain_Caudate_basal_ganglia:GTEx/v8/Brain_Nucleus_accumbens_basal_ganglia	-	Yes	Adult_Cortex:Fetal_Cortex	1.87916e-13	rs56092448;rs1133400;rs4593926;rs4293056;rs71481917;rs79361141;rs11146404;rs11146404:rs71481917;rs11146404:rs11146404:rs56092448	resting
L_p24pr	Cingulo-Opercular<=>Frontoparietal,IC6	Cingulo-Opercular<=>Frontoparietal	ENSG00000171798	KNDC1	10	134973951	135039916	1	protein_coding	85442	KNDC1	4.44328e-05	-0.0880718	0	0	1	NA	0.049	CMC_NoSVA_cis	+	Yes	Adult_Cortex	8.53416e-10	rs71481917;rs4293056;rs56092448	resting
L_p24pr	Cingulo-Opercular<=>Frontoparietal,IC6	Cingulo-Opercular<=>Frontoparietal	ENSG00000148824	MTG1	10	135207598	135234811	1	protein_coding	92170	MTG1	0.062672	-0.209696	0	0	1	NA	0.049	CMC_SVA_cis	+	No	NA	1.13746e-11	rs1133400	resting
L_p24pr	Cingulo-Opercular<=>Frontoparietal,IC6	Cingulo-Opercular<=>Frontoparietal	ENSG00000203772	SPRN	10	135234170	135382916	-1	protein_coding	503542	SPRN	0.386597	0.303352	0	0	2	NA	0.049	CMC_NoSVA_cis	+	No	NA	1.18454e-08	rs71481917;rs4293056;rs7076422	resting
L_33pr	Cingulo-Opercular<=>Frontoparietal,IC6	Cingulo-Opercular<=>Frontoparietal	ENSG00000108231	LGI1	10	95517566	95557916	1	protein_coding	9211	LGI1	0.997176	-0.476433	0	0	0	NA	NA	NA	NA	Yes	Adult_Cortex	2.52745e-06	rs11187842:rs11187850:rs7910752	resting
L_33pr	Cingulo-Opercular<=>Frontoparietal,IC6	Cingulo-Opercular<=>Frontoparietal	ENSG00000138193	PLCE1	10	95753746	96092580	1	protein_coding	51196	PLCE1	0.204556	NA	121	19.2	39	2.68601e-05	0.0300206	PsychENCODE_eQTLs:CMC_SVA_cis:CMC_NoSVA_cis:GTEx/v8/Brain_Cerebellar_Hemisphere	-	No	NA	8.77663e-18	rs7910752;rs11187842;rs11187838;rs11187850	resting
L_33pr	Cingulo-Opercular<=>Frontoparietal,IC6	Cingulo-Opercular<=>Frontoparietal	ENSG00000173145	NOC3L	10	96075004	96122716	-1	protein_coding	64318	NOC3L	1.14013e-06	1.12263	96	19.24	156	6.72378e-32	7.24021e-29	PsychENCODE_eQTLs:CMC_SVA_cis:CMC_NoSVA_cis:GTEx/v8/Brain_Anterior_cingulate_cortex_BA24:GTEx/v8/Brain_Caudate_basal_ganglia:GTEx/v8/Brain_Cerebellar_Hemisphere:GTEx/v8/Brain_Cerebellum:GTEx/v8/Brain_Cortex:GTEx/v8/Brain_Frontal_Cortex_BA9:GTEx/v8/Brain_Hippocampus:GTEx/v8/Brain_Hypothalamus:GTEx/v8/Brain_Nucleus_accumbens_basal_ganglia:GTEx/v8/Brain_Putamen_basal_ganglia:GTEx/v8/Brain_Spinal_cord_cervical_c-1	-	No	NA	8.77663e-18	rs11187838;rs11187850;rs11187842;rs7910752	resting
L_33pr	Cingulo-Opercular<=>Frontoparietal,IC6	Cingulo-Opercular<=>Frontoparietal	ENSG00000108239	TBC1D12	10	96162261	96295687	1	protein_coding	23232	TBC1D12	0.00264365	0.292902	0	0	0	NA	NA	NA	NA	Yes	Adult_Cortex:Fetal_Cortex	2.52745e-06	rs11187842:rs11187850:rs7910752	resting
L_33pr	Cingulo-Opercular<=>Frontoparietal,IC6	Cingulo-Opercular<=>Frontoparietal	ENSG00000119969	HELLS	10	96305547	96373662	1	protein_coding	3070	HELLS	0.999418	0.0658543	0	0	18	3.61604e-06	0.000434265	PsychENCODE_eQTLs:CMC_SVA_cis	-	No	NA	3.56466e-09	rs7910752	resting
L_33pr	Cingulo-Opercular<=>Frontoparietal,IC6	Cingulo-Opercular<=>Frontoparietal	ENSG00000138115	CYP2C8	10	96796530	96829254	-1	protein_coding	1558	CYP2C8	5.3504e-12	0.0732111	0	0	19	0.000696578	0.0345214	BRAINEAC/TCTX	NA	No	NA	1.39238e-08	rs11187850;rs11187838	resting
L_33pr	Cingulo-Opercular<=>Frontoparietal,IC6	Cingulo-Opercular<=>Frontoparietal	ENSG00000165752	STK32C	10	134020996	134145351	-1	protein_coding	282974	STK32C	0.30971	NA	0	0	1	NA	0.049	CMC_SVA_cis	-	No	NA	1.13746e-11	rs1133400	resting
L_33pr	Cingulo-Opercular<=>Frontoparietal,IC6	Cingulo-Opercular<=>Frontoparietal	ENSG00000180066	C10orf91	10	134257831	134262912	1	protein_coding	170393	C10orf91	0.0743076	NA	2	9.473	0	NA	NA	NA	NA	No	NA	2.77394e-06	rs4593926	resting
L_33pr	Cingulo-Opercular<=>Frontoparietal,IC6	Cingulo-Opercular<=>Frontoparietal	ENSG00000068383	INPP5A	10	134351324	134596979	1	protein_coding	3632	INPP5A	0.942238	-0.925166	11	17.57	82	4.95988e-09	9.62854e-07	PsychENCODE_eQTLs:GTEx/v8/Brain_Caudate_basal_ganglia:GTEx/v8/Brain_Nucleus_accumbens_basal_ganglia	-	Yes	Adult_Cortex:Fetal_Cortex	1.87916e-13	rs56092448;rs1133400;rs4593926;rs4293056;rs71481917;rs79361141;rs11146404;rs11146404:rs71481917;rs11146404:rs11146404:rs56092448	resting
L_33pr	Cingulo-Opercular<=>Frontoparietal,IC6	Cingulo-Opercular<=>Frontoparietal	ENSG00000171798	KNDC1	10	134973951	135039916	1	protein_coding	85442	KNDC1	4.44328e-05	-0.0880718	0	0	1	NA	0.049	CMC_NoSVA_cis	+	Yes	Adult_Cortex	8.53416e-10	rs71481917;rs4293056;rs56092448	resting
L_33pr	Cingulo-Opercular<=>Frontoparietal,IC6	Cingulo-Opercular<=>Frontoparietal	ENSG00000148824	MTG1	10	135207598	135234811	1	protein_coding	92170	MTG1	0.062672	-0.209696	0	0	1	NA	0.049	CMC_SVA_cis	+	No	NA	1.13746e-11	rs1133400	resting
L_33pr	Cingulo-Opercular<=>Frontoparietal,IC6	Cingulo-Opercular<=>Frontoparietal	ENSG00000203772	SPRN	10	135234170	135382916	-1	protein_coding	503542	SPRN	0.386597	0.303352	0	0	2	NA	0.049	CMC_NoSVA_cis	+	No	NA	1.18454e-08	rs71481917;rs4293056;rs7076422	resting
L_8BM	Cingulo-Opercular<=>Frontoparietal,IC6	Cingulo-Opercular<=>Frontoparietal	ENSG00000108231	LGI1	10	95517566	95557916	1	protein_coding	9211	LGI1	0.997176	-0.476433	0	0	0	NA	NA	NA	NA	Yes	Adult_Cortex	2.52745e-06	rs11187842:rs11187850:rs7910752	resting
L_8BM	Cingulo-Opercular<=>Frontoparietal,IC6	Cingulo-Opercular<=>Frontoparietal	ENSG00000138193	PLCE1	10	95753746	96092580	1	protein_coding	51196	PLCE1	0.204556	NA	121	19.2	39	2.68601e-05	0.0300206	PsychENCODE_eQTLs:CMC_SVA_cis:CMC_NoSVA_cis:GTEx/v8/Brain_Cerebellar_Hemisphere	-	No	NA	8.77663e-18	rs7910752;rs11187842;rs11187838;rs11187850	resting
L_8BM	Cingulo-Opercular<=>Frontoparietal,IC6	Cingulo-Opercular<=>Frontoparietal	ENSG00000173145	NOC3L	10	96075004	96122716	-1	protein_coding	64318	NOC3L	1.14013e-06	1.12263	96	19.24	156	6.72378e-32	7.24021e-29	PsychENCODE_eQTLs:CMC_SVA_cis:CMC_NoSVA_cis:GTEx/v8/Brain_Anterior_cingulate_cortex_BA24:GTEx/v8/Brain_Caudate_basal_ganglia:GTEx/v8/Brain_Cerebellar_Hemisphere:GTEx/v8/Brain_Cerebellum:GTEx/v8/Brain_Cortex:GTEx/v8/Brain_Frontal_Cortex_BA9:GTEx/v8/Brain_Hippocampus:GTEx/v8/Brain_Hypothalamus:GTEx/v8/Brain_Nucleus_accumbens_basal_ganglia:GTEx/v8/Brain_Putamen_basal_ganglia:GTEx/v8/Brain_Spinal_cord_cervical_c-1	-	No	NA	8.77663e-18	rs11187838;rs11187850;rs11187842;rs7910752	resting
L_8BM	Cingulo-Opercular<=>Frontoparietal,IC6	Cingulo-Opercular<=>Frontoparietal	ENSG00000108239	TBC1D12	10	96162261	96295687	1	protein_coding	23232	TBC1D12	0.00264365	0.292902	0	0	0	NA	NA	NA	NA	Yes	Adult_Cortex:Fetal_Cortex	2.52745e-06	rs11187842:rs11187850:rs7910752	resting
L_8BM	Cingulo-Opercular<=>Frontoparietal,IC6	Cingulo-Opercular<=>Frontoparietal	ENSG00000119969	HELLS	10	96305547	96373662	1	protein_coding	3070	HELLS	0.999418	0.0658543	0	0	18	3.61604e-06	0.000434265	PsychENCODE_eQTLs:CMC_SVA_cis	-	No	NA	3.56466e-09	rs7910752	resting
L_8BM	Cingulo-Opercular<=>Frontoparietal,IC6	Cingulo-Opercular<=>Frontoparietal	ENSG00000138115	CYP2C8	10	96796530	96829254	-1	protein_coding	1558	CYP2C8	5.3504e-12	0.0732111	0	0	19	0.000696578	0.0345214	BRAINEAC/TCTX	NA	No	NA	1.39238e-08	rs11187850;rs11187838	resting
L_8BM	Cingulo-Opercular<=>Frontoparietal,IC6	Cingulo-Opercular<=>Frontoparietal	ENSG00000165752	STK32C	10	134020996	134145351	-1	protein_coding	282974	STK32C	0.30971	NA	0	0	1	NA	0.049	CMC_SVA_cis	-	No	NA	1.13746e-11	rs1133400	resting
L_8BM	Cingulo-Opercular<=>Frontoparietal,IC6	Cingulo-Opercular<=>Frontoparietal	ENSG00000180066	C10orf91	10	134257831	134262912	1	protein_coding	170393	C10orf91	0.0743076	NA	2	9.473	0	NA	NA	NA	NA	No	NA	2.77394e-06	rs4593926	resting
L_8BM	Cingulo-Opercular<=>Frontoparietal,IC6	Cingulo-Opercular<=>Frontoparietal	ENSG00000068383	INPP5A	10	134351324	134596979	1	protein_coding	3632	INPP5A	0.942238	-0.925166	11	17.57	82	4.95988e-09	9.62854e-07	PsychENCODE_eQTLs:GTEx/v8/Brain_Caudate_basal_ganglia:GTEx/v8/Brain_Nucleus_accumbens_basal_ganglia	-	Yes	Adult_Cortex:Fetal_Cortex	1.87916e-13	rs56092448;rs1133400;rs4593926;rs4293056;rs71481917;rs79361141;rs11146404;rs11146404:rs71481917;rs11146404:rs11146404:rs56092448	resting
L_8BM	Cingulo-Opercular<=>Frontoparietal,IC6	Cingulo-Opercular<=>Frontoparietal	ENSG00000171798	KNDC1	10	134973951	135039916	1	protein_coding	85442	KNDC1	4.44328e-05	-0.0880718	0	0	1	NA	0.049	CMC_NoSVA_cis	+	Yes	Adult_Cortex	8.53416e-10	rs71481917;rs4293056;rs56092448	resting
L_8BM	Cingulo-Opercular<=>Frontoparietal,IC6	Cingulo-Opercular<=>Frontoparietal	ENSG00000148824	MTG1	10	135207598	135234811	1	protein_coding	92170	MTG1	0.062672	-0.209696	0	0	1	NA	0.049	CMC_SVA_cis	+	No	NA	1.13746e-11	rs1133400	resting
L_8BM	Cingulo-Opercular<=>Frontoparietal,IC6	Cingulo-Opercular<=>Frontoparietal	ENSG00000203772	SPRN	10	135234170	135382916	-1	protein_coding	503542	SPRN	0.386597	0.303352	0	0	2	NA	0.049	CMC_NoSVA_cis	+	No	NA	1.18454e-08	rs71481917;rs4293056;rs7076422	resting
L_a47r	Cingulo-Opercular<=>Frontoparietal,IC6	Cingulo-Opercular<=>Frontoparietal	ENSG00000108231	LGI1	10	95517566	95557916	1	protein_coding	9211	LGI1	0.997176	-0.476433	0	0	0	NA	NA	NA	NA	Yes	Adult_Cortex	2.52745e-06	rs11187842:rs11187850:rs7910752	resting
L_a47r	Cingulo-Opercular<=>Frontoparietal,IC6	Cingulo-Opercular<=>Frontoparietal	ENSG00000138193	PLCE1	10	95753746	96092580	1	protein_coding	51196	PLCE1	0.204556	NA	121	19.2	39	2.68601e-05	0.0300206	PsychENCODE_eQTLs:CMC_SVA_cis:CMC_NoSVA_cis:GTEx/v8/Brain_Cerebellar_Hemisphere	-	No	NA	8.77663e-18	rs7910752;rs11187842;rs11187838;rs11187850	resting
L_a47r	Cingulo-Opercular<=>Frontoparietal,IC6	Cingulo-Opercular<=>Frontoparietal	ENSG00000173145	NOC3L	10	96075004	96122716	-1	protein_coding	64318	NOC3L	1.14013e-06	1.12263	96	19.24	156	6.72378e-32	7.24021e-29	PsychENCODE_eQTLs:CMC_SVA_cis:CMC_NoSVA_cis:GTEx/v8/Brain_Anterior_cingulate_cortex_BA24:GTEx/v8/Brain_Caudate_basal_ganglia:GTEx/v8/Brain_Cerebellar_Hemisphere:GTEx/v8/Brain_Cerebellum:GTEx/v8/Brain_Cortex:GTEx/v8/Brain_Frontal_Cortex_BA9:GTEx/v8/Brain_Hippocampus:GTEx/v8/Brain_Hypothalamus:GTEx/v8/Brain_Nucleus_accumbens_basal_ganglia:GTEx/v8/Brain_Putamen_basal_ganglia:GTEx/v8/Brain_Spinal_cord_cervical_c-1	-	No	NA	8.77663e-18	rs11187838;rs11187850;rs11187842;rs7910752	resting
L_a47r	Cingulo-Opercular<=>Frontoparietal,IC6	Cingulo-Opercular<=>Frontoparietal	ENSG00000108239	TBC1D12	10	96162261	96295687	1	protein_coding	23232	TBC1D12	0.00264365	0.292902	0	0	0	NA	NA	NA	NA	Yes	Adult_Cortex:Fetal_Cortex	2.52745e-06	rs11187842:rs11187850:rs7910752	resting
L_a47r	Cingulo-Opercular<=>Frontoparietal,IC6	Cingulo-Opercular<=>Frontoparietal	ENSG00000119969	HELLS	10	96305547	96373662	1	protein_coding	3070	HELLS	0.999418	0.0658543	0	0	18	3.61604e-06	0.000434265	PsychENCODE_eQTLs:CMC_SVA_cis	-	No	NA	3.56466e-09	rs7910752	resting
L_a47r	Cingulo-Opercular<=>Frontoparietal,IC6	Cingulo-Opercular<=>Frontoparietal	ENSG00000138115	CYP2C8	10	96796530	96829254	-1	protein_coding	1558	CYP2C8	5.3504e-12	0.0732111	0	0	19	0.000696578	0.0345214	BRAINEAC/TCTX	NA	No	NA	1.39238e-08	rs11187850;rs11187838	resting
L_a47r	Cingulo-Opercular<=>Frontoparietal,IC6	Cingulo-Opercular<=>Frontoparietal	ENSG00000165752	STK32C	10	134020996	134145351	-1	protein_coding	282974	STK32C	0.30971	NA	0	0	1	NA	0.049	CMC_SVA_cis	-	No	NA	1.13746e-11	rs1133400	resting
L_a47r	Cingulo-Opercular<=>Frontoparietal,IC6	Cingulo-Opercular<=>Frontoparietal	ENSG00000180066	C10orf91	10	134257831	134262912	1	protein_coding	170393	C10orf91	0.0743076	NA	2	9.473	0	NA	NA	NA	NA	No	NA	2.77394e-06	rs4593926	resting
L_a47r	Cingulo-Opercular<=>Frontoparietal,IC6	Cingulo-Opercular<=>Frontoparietal	ENSG00000068383	INPP5A	10	134351324	134596979	1	protein_coding	3632	INPP5A	0.942238	-0.925166	11	17.57	82	4.95988e-09	9.62854e-07	PsychENCODE_eQTLs:GTEx/v8/Brain_Caudate_basal_ganglia:GTEx/v8/Brain_Nucleus_accumbens_basal_ganglia	-	Yes	Adult_Cortex:Fetal_Cortex	1.87916e-13	rs56092448;rs1133400;rs4593926;rs4293056;rs71481917;rs79361141;rs11146404;rs11146404:rs71481917;rs11146404:rs11146404:rs56092448	resting
L_a47r	Cingulo-Opercular<=>Frontoparietal,IC6	Cingulo-Opercular<=>Frontoparietal	ENSG00000171798	KNDC1	10	134973951	135039916	1	protein_coding	85442	KNDC1	4.44328e-05	-0.0880718	0	0	1	NA	0.049	CMC_NoSVA_cis	+	Yes	Adult_Cortex	8.53416e-10	rs71481917;rs4293056;rs56092448	resting
L_a47r	Cingulo-Opercular<=>Frontoparietal,IC6	Cingulo-Opercular<=>Frontoparietal	ENSG00000148824	MTG1	10	135207598	135234811	1	protein_coding	92170	MTG1	0.062672	-0.209696	0	0	1	NA	0.049	CMC_SVA_cis	+	No	NA	1.13746e-11	rs1133400	resting
L_a47r	Cingulo-Opercular<=>Frontoparietal,IC6	Cingulo-Opercular<=>Frontoparietal	ENSG00000203772	SPRN	10	135234170	135382916	-1	protein_coding	503542	SPRN	0.386597	0.303352	0	0	2	NA	0.049	CMC_NoSVA_cis	+	No	NA	1.18454e-08	rs71481917;rs4293056;rs7076422	resting
L_9-46d	Cingulo-Opercular<=>Frontoparietal,IC6	Cingulo-Opercular<=>Frontoparietal	ENSG00000108231	LGI1	10	95517566	95557916	1	protein_coding	9211	LGI1	0.997176	-0.476433	0	0	0	NA	NA	NA	NA	Yes	Adult_Cortex	2.52745e-06	rs11187842:rs11187850:rs7910752	resting
L_9-46d	Cingulo-Opercular<=>Frontoparietal,IC6	Cingulo-Opercular<=>Frontoparietal	ENSG00000138193	PLCE1	10	95753746	96092580	1	protein_coding	51196	PLCE1	0.204556	NA	121	19.2	39	2.68601e-05	0.0300206	PsychENCODE_eQTLs:CMC_SVA_cis:CMC_NoSVA_cis:GTEx/v8/Brain_Cerebellar_Hemisphere	-	No	NA	8.77663e-18	rs7910752;rs11187842;rs11187838;rs11187850	resting
L_9-46d	Cingulo-Opercular<=>Frontoparietal,IC6	Cingulo-Opercular<=>Frontoparietal	ENSG00000173145	NOC3L	10	96075004	96122716	-1	protein_coding	64318	NOC3L	1.14013e-06	1.12263	96	19.24	156	6.72378e-32	7.24021e-29	PsychENCODE_eQTLs:CMC_SVA_cis:CMC_NoSVA_cis:GTEx/v8/Brain_Anterior_cingulate_cortex_BA24:GTEx/v8/Brain_Caudate_basal_ganglia:GTEx/v8/Brain_Cerebellar_Hemisphere:GTEx/v8/Brain_Cerebellum:GTEx/v8/Brain_Cortex:GTEx/v8/Brain_Frontal_Cortex_BA9:GTEx/v8/Brain_Hippocampus:GTEx/v8/Brain_Hypothalamus:GTEx/v8/Brain_Nucleus_accumbens_basal_ganglia:GTEx/v8/Brain_Putamen_basal_ganglia:GTEx/v8/Brain_Spinal_cord_cervical_c-1	-	No	NA	8.77663e-18	rs11187838;rs11187850;rs11187842;rs7910752	resting
L_9-46d	Cingulo-Opercular<=>Frontoparietal,IC6	Cingulo-Opercular<=>Frontoparietal	ENSG00000108239	TBC1D12	10	96162261	96295687	1	protein_coding	23232	TBC1D12	0.00264365	0.292902	0	0	0	NA	NA	NA	NA	Yes	Adult_Cortex:Fetal_Cortex	2.52745e-06	rs11187842:rs11187850:rs7910752	resting
L_9-46d	Cingulo-Opercular<=>Frontoparietal,IC6	Cingulo-Opercular<=>Frontoparietal	ENSG00000119969	HELLS	10	96305547	96373662	1	protein_coding	3070	HELLS	0.999418	0.0658543	0	0	18	3.61604e-06	0.000434265	PsychENCODE_eQTLs:CMC_SVA_cis	-	No	NA	3.56466e-09	rs7910752	resting
L_9-46d	Cingulo-Opercular<=>Frontoparietal,IC6	Cingulo-Opercular<=>Frontoparietal	ENSG00000138115	CYP2C8	10	96796530	96829254	-1	protein_coding	1558	CYP2C8	5.3504e-12	0.0732111	0	0	19	0.000696578	0.0345214	BRAINEAC/TCTX	NA	No	NA	1.39238e-08	rs11187850;rs11187838	resting
L_9-46d	Cingulo-Opercular<=>Frontoparietal,IC6	Cingulo-Opercular<=>Frontoparietal	ENSG00000165752	STK32C	10	134020996	134145351	-1	protein_coding	282974	STK32C	0.30971	NA	0	0	1	NA	0.049	CMC_SVA_cis	-	No	NA	1.13746e-11	rs1133400	resting
L_9-46d	Cingulo-Opercular<=>Frontoparietal,IC6	Cingulo-Opercular<=>Frontoparietal	ENSG00000180066	C10orf91	10	134257831	134262912	1	protein_coding	170393	C10orf91	0.0743076	NA	2	9.473	0	NA	NA	NA	NA	No	NA	2.77394e-06	rs4593926	resting
L_9-46d	Cingulo-Opercular<=>Frontoparietal,IC6	Cingulo-Opercular<=>Frontoparietal	ENSG00000068383	INPP5A	10	134351324	134596979	1	protein_coding	3632	INPP5A	0.942238	-0.925166	11	17.57	82	4.95988e-09	9.62854e-07	PsychENCODE_eQTLs:GTEx/v8/Brain_Caudate_basal_ganglia:GTEx/v8/Brain_Nucleus_accumbens_basal_ganglia	-	Yes	Adult_Cortex:Fetal_Cortex	1.87916e-13	rs56092448;rs1133400;rs4593926;rs4293056;rs71481917;rs79361141;rs11146404;rs11146404:rs71481917;rs11146404:rs11146404:rs56092448	resting
L_9-46d	Cingulo-Opercular<=>Frontoparietal,IC6	Cingulo-Opercular<=>Frontoparietal	ENSG00000171798	KNDC1	10	134973951	135039916	1	protein_coding	85442	KNDC1	4.44328e-05	-0.0880718	0	0	1	NA	0.049	CMC_NoSVA_cis	+	Yes	Adult_Cortex	8.53416e-10	rs71481917;rs4293056;rs56092448	resting
L_9-46d	Cingulo-Opercular<=>Frontoparietal,IC6	Cingulo-Opercular<=>Frontoparietal	ENSG00000148824	MTG1	10	135207598	135234811	1	protein_coding	92170	MTG1	0.062672	-0.209696	0	0	1	NA	0.049	CMC_SVA_cis	+	No	NA	1.13746e-11	rs1133400	resting
L_9-46d	Cingulo-Opercular<=>Frontoparietal,IC6	Cingulo-Opercular<=>Frontoparietal	ENSG00000203772	SPRN	10	135234170	135382916	-1	protein_coding	503542	SPRN	0.386597	0.303352	0	0	2	NA	0.049	CMC_NoSVA_cis	+	No	NA	1.18454e-08	rs71481917;rs4293056;rs7076422	resting
L_FOP4	Cingulo-Opercular<=>Frontoparietal,IC6	Cingulo-Opercular<=>Frontoparietal	ENSG00000108231	LGI1	10	95517566	95557916	1	protein_coding	9211	LGI1	0.997176	-0.476433	0	0	0	NA	NA	NA	NA	Yes	Adult_Cortex	2.52745e-06	rs11187842:rs11187850:rs7910752	resting
L_FOP4	Cingulo-Opercular<=>Frontoparietal,IC6	Cingulo-Opercular<=>Frontoparietal	ENSG00000138193	PLCE1	10	95753746	96092580	1	protein_coding	51196	PLCE1	0.204556	NA	121	19.2	39	2.68601e-05	0.0300206	PsychENCODE_eQTLs:CMC_SVA_cis:CMC_NoSVA_cis:GTEx/v8/Brain_Cerebellar_Hemisphere	-	No	NA	8.77663e-18	rs7910752;rs11187842;rs11187838;rs11187850	resting
L_FOP4	Cingulo-Opercular<=>Frontoparietal,IC6	Cingulo-Opercular<=>Frontoparietal	ENSG00000173145	NOC3L	10	96075004	96122716	-1	protein_coding	64318	NOC3L	1.14013e-06	1.12263	96	19.24	156	6.72378e-32	7.24021e-29	PsychENCODE_eQTLs:CMC_SVA_cis:CMC_NoSVA_cis:GTEx/v8/Brain_Anterior_cingulate_cortex_BA24:GTEx/v8/Brain_Caudate_basal_ganglia:GTEx/v8/Brain_Cerebellar_Hemisphere:GTEx/v8/Brain_Cerebellum:GTEx/v8/Brain_Cortex:GTEx/v8/Brain_Frontal_Cortex_BA9:GTEx/v8/Brain_Hippocampus:GTEx/v8/Brain_Hypothalamus:GTEx/v8/Brain_Nucleus_accumbens_basal_ganglia:GTEx/v8/Brain_Putamen_basal_ganglia:GTEx/v8/Brain_Spinal_cord_cervical_c-1	-	No	NA	8.77663e-18	rs11187838;rs11187850;rs11187842;rs7910752	resting
L_FOP4	Cingulo-Opercular<=>Frontoparietal,IC6	Cingulo-Opercular<=>Frontoparietal	ENSG00000108239	TBC1D12	10	96162261	96295687	1	protein_coding	23232	TBC1D12	0.00264365	0.292902	0	0	0	NA	NA	NA	NA	Yes	Adult_Cortex:Fetal_Cortex	2.52745e-06	rs11187842:rs11187850:rs7910752	resting
L_FOP4	Cingulo-Opercular<=>Frontoparietal,IC6	Cingulo-Opercular<=>Frontoparietal	ENSG00000119969	HELLS	10	96305547	96373662	1	protein_coding	3070	HELLS	0.999418	0.0658543	0	0	18	3.61604e-06	0.000434265	PsychENCODE_eQTLs:CMC_SVA_cis	-	No	NA	3.56466e-09	rs7910752	resting
L_FOP4	Cingulo-Opercular<=>Frontoparietal,IC6	Cingulo-Opercular<=>Frontoparietal	ENSG00000138115	CYP2C8	10	96796530	96829254	-1	protein_coding	1558	CYP2C8	5.3504e-12	0.0732111	0	0	19	0.000696578	0.0345214	BRAINEAC/TCTX	NA	No	NA	1.39238e-08	rs11187850;rs11187838	resting
L_FOP4	Cingulo-Opercular<=>Frontoparietal,IC6	Cingulo-Opercular<=>Frontoparietal	ENSG00000165752	STK32C	10	134020996	134145351	-1	protein_coding	282974	STK32C	0.30971	NA	0	0	1	NA	0.049	CMC_SVA_cis	-	No	NA	1.13746e-11	rs1133400	resting
L_FOP4	Cingulo-Opercular<=>Frontoparietal,IC6	Cingulo-Opercular<=>Frontoparietal	ENSG00000180066	C10orf91	10	134257831	134262912	1	protein_coding	170393	C10orf91	0.0743076	NA	2	9.473	0	NA	NA	NA	NA	No	NA	2.77394e-06	rs4593926	resting
L_FOP4	Cingulo-Opercular<=>Frontoparietal,IC6	Cingulo-Opercular<=>Frontoparietal	ENSG00000068383	INPP5A	10	134351324	134596979	1	protein_coding	3632	INPP5A	0.942238	-0.925166	11	17.57	82	4.95988e-09	9.62854e-07	PsychENCODE_eQTLs:GTEx/v8/Brain_Caudate_basal_ganglia:GTEx/v8/Brain_Nucleus_accumbens_basal_ganglia	-	Yes	Adult_Cortex:Fetal_Cortex	1.87916e-13	rs56092448;rs1133400;rs4593926;rs4293056;rs71481917;rs79361141;rs11146404;rs11146404:rs71481917;rs11146404:rs11146404:rs56092448	resting
L_FOP4	Cingulo-Opercular<=>Frontoparietal,IC6	Cingulo-Opercular<=>Frontoparietal	ENSG00000171798	KNDC1	10	134973951	135039916	1	protein_coding	85442	KNDC1	4.44328e-05	-0.0880718	0	0	1	NA	0.049	CMC_NoSVA_cis	+	Yes	Adult_Cortex	8.53416e-10	rs71481917;rs4293056;rs56092448	resting
L_FOP4	Cingulo-Opercular<=>Frontoparietal,IC6	Cingulo-Opercular<=>Frontoparietal	ENSG00000148824	MTG1	10	135207598	135234811	1	protein_coding	92170	MTG1	0.062672	-0.209696	0	0	1	NA	0.049	CMC_SVA_cis	+	No	NA	1.13746e-11	rs1133400	resting
L_FOP4	Cingulo-Opercular<=>Frontoparietal,IC6	Cingulo-Opercular<=>Frontoparietal	ENSG00000203772	SPRN	10	135234170	135382916	-1	protein_coding	503542	SPRN	0.386597	0.303352	0	0	2	NA	0.049	CMC_NoSVA_cis	+	No	NA	1.18454e-08	rs71481917;rs4293056;rs7076422	resting
L_FOP1	Cingulo-Opercular<=>Frontoparietal,IC6	Cingulo-Opercular<=>Frontoparietal	ENSG00000108231	LGI1	10	95517566	95557916	1	protein_coding	9211	LGI1	0.997176	-0.476433	0	0	0	NA	NA	NA	NA	Yes	Adult_Cortex	2.52745e-06	rs11187842:rs11187850:rs7910752	resting
L_FOP1	Cingulo-Opercular<=>Frontoparietal,IC6	Cingulo-Opercular<=>Frontoparietal	ENSG00000138193	PLCE1	10	95753746	96092580	1	protein_coding	51196	PLCE1	0.204556	NA	121	19.2	39	2.68601e-05	0.0300206	PsychENCODE_eQTLs:CMC_SVA_cis:CMC_NoSVA_cis:GTEx/v8/Brain_Cerebellar_Hemisphere	-	No	NA	8.77663e-18	rs7910752;rs11187842;rs11187838;rs11187850	resting
L_FOP1	Cingulo-Opercular<=>Frontoparietal,IC6	Cingulo-Opercular<=>Frontoparietal	ENSG00000173145	NOC3L	10	96075004	96122716	-1	protein_coding	64318	NOC3L	1.14013e-06	1.12263	96	19.24	156	6.72378e-32	7.24021e-29	PsychENCODE_eQTLs:CMC_SVA_cis:CMC_NoSVA_cis:GTEx/v8/Brain_Anterior_cingulate_cortex_BA24:GTEx/v8/Brain_Caudate_basal_ganglia:GTEx/v8/Brain_Cerebellar_Hemisphere:GTEx/v8/Brain_Cerebellum:GTEx/v8/Brain_Cortex:GTEx/v8/Brain_Frontal_Cortex_BA9:GTEx/v8/Brain_Hippocampus:GTEx/v8/Brain_Hypothalamus:GTEx/v8/Brain_Nucleus_accumbens_basal_ganglia:GTEx/v8/Brain_Putamen_basal_ganglia:GTEx/v8/Brain_Spinal_cord_cervical_c-1	-	No	NA	8.77663e-18	rs11187838;rs11187850;rs11187842;rs7910752	resting
L_FOP1	Cingulo-Opercular<=>Frontoparietal,IC6	Cingulo-Opercular<=>Frontoparietal	ENSG00000108239	TBC1D12	10	96162261	96295687	1	protein_coding	23232	TBC1D12	0.00264365	0.292902	0	0	0	NA	NA	NA	NA	Yes	Adult_Cortex:Fetal_Cortex	2.52745e-06	rs11187842:rs11187850:rs7910752	resting
L_FOP1	Cingulo-Opercular<=>Frontoparietal,IC6	Cingulo-Opercular<=>Frontoparietal	ENSG00000119969	HELLS	10	96305547	96373662	1	protein_coding	3070	HELLS	0.999418	0.0658543	0	0	18	3.61604e-06	0.000434265	PsychENCODE_eQTLs:CMC_SVA_cis	-	No	NA	3.56466e-09	rs7910752	resting
L_FOP1	Cingulo-Opercular<=>Frontoparietal,IC6	Cingulo-Opercular<=>Frontoparietal	ENSG00000138115	CYP2C8	10	96796530	96829254	-1	protein_coding	1558	CYP2C8	5.3504e-12	0.0732111	0	0	19	0.000696578	0.0345214	BRAINEAC/TCTX	NA	No	NA	1.39238e-08	rs11187850;rs11187838	resting
L_FOP1	Cingulo-Opercular<=>Frontoparietal,IC6	Cingulo-Opercular<=>Frontoparietal	ENSG00000165752	STK32C	10	134020996	134145351	-1	protein_coding	282974	STK32C	0.30971	NA	0	0	1	NA	0.049	CMC_SVA_cis	-	No	NA	1.13746e-11	rs1133400	resting
L_FOP1	Cingulo-Opercular<=>Frontoparietal,IC6	Cingulo-Opercular<=>Frontoparietal	ENSG00000180066	C10orf91	10	134257831	134262912	1	protein_coding	170393	C10orf91	0.0743076	NA	2	9.473	0	NA	NA	NA	NA	No	NA	2.77394e-06	rs4593926	resting
L_FOP1	Cingulo-Opercular<=>Frontoparietal,IC6	Cingulo-Opercular<=>Frontoparietal	ENSG00000068383	INPP5A	10	134351324	134596979	1	protein_coding	3632	INPP5A	0.942238	-0.925166	11	17.57	82	4.95988e-09	9.62854e-07	PsychENCODE_eQTLs:GTEx/v8/Brain_Caudate_basal_ganglia:GTEx/v8/Brain_Nucleus_accumbens_basal_ganglia	-	Yes	Adult_Cortex:Fetal_Cortex	1.87916e-13	rs56092448;rs1133400;rs4593926;rs4293056;rs71481917;rs79361141;rs11146404;rs11146404:rs71481917;rs11146404:rs11146404:rs56092448	resting
L_FOP1	Cingulo-Opercular<=>Frontoparietal,IC6	Cingulo-Opercular<=>Frontoparietal	ENSG00000171798	KNDC1	10	134973951	135039916	1	protein_coding	85442	KNDC1	4.44328e-05	-0.0880718	0	0	1	NA	0.049	CMC_NoSVA_cis	+	Yes	Adult_Cortex	8.53416e-10	rs71481917;rs4293056;rs56092448	resting
L_FOP1	Cingulo-Opercular<=>Frontoparietal,IC6	Cingulo-Opercular<=>Frontoparietal	ENSG00000148824	MTG1	10	135207598	135234811	1	protein_coding	92170	MTG1	0.062672	-0.209696	0	0	1	NA	0.049	CMC_SVA_cis	+	No	NA	1.13746e-11	rs1133400	resting
L_FOP1	Cingulo-Opercular<=>Frontoparietal,IC6	Cingulo-Opercular<=>Frontoparietal	ENSG00000203772	SPRN	10	135234170	135382916	-1	protein_coding	503542	SPRN	0.386597	0.303352	0	0	2	NA	0.049	CMC_NoSVA_cis	+	No	NA	1.18454e-08	rs71481917;rs4293056;rs7076422	resting
L_FOP5	Cingulo-Opercular<=>Frontoparietal,IC6	Cingulo-Opercular<=>Frontoparietal	ENSG00000108231	LGI1	10	95517566	95557916	1	protein_coding	9211	LGI1	0.997176	-0.476433	0	0	0	NA	NA	NA	NA	Yes	Adult_Cortex	2.52745e-06	rs11187842:rs11187850:rs7910752	resting
L_FOP5	Cingulo-Opercular<=>Frontoparietal,IC6	Cingulo-Opercular<=>Frontoparietal	ENSG00000138193	PLCE1	10	95753746	96092580	1	protein_coding	51196	PLCE1	0.204556	NA	121	19.2	39	2.68601e-05	0.0300206	PsychENCODE_eQTLs:CMC_SVA_cis:CMC_NoSVA_cis:GTEx/v8/Brain_Cerebellar_Hemisphere	-	No	NA	8.77663e-18	rs7910752;rs11187842;rs11187838;rs11187850	resting
L_FOP5	Cingulo-Opercular<=>Frontoparietal,IC6	Cingulo-Opercular<=>Frontoparietal	ENSG00000173145	NOC3L	10	96075004	96122716	-1	protein_coding	64318	NOC3L	1.14013e-06	1.12263	96	19.24	156	6.72378e-32	7.24021e-29	PsychENCODE_eQTLs:CMC_SVA_cis:CMC_NoSVA_cis:GTEx/v8/Brain_Anterior_cingulate_cortex_BA24:GTEx/v8/Brain_Caudate_basal_ganglia:GTEx/v8/Brain_Cerebellar_Hemisphere:GTEx/v8/Brain_Cerebellum:GTEx/v8/Brain_Cortex:GTEx/v8/Brain_Frontal_Cortex_BA9:GTEx/v8/Brain_Hippocampus:GTEx/v8/Brain_Hypothalamus:GTEx/v8/Brain_Nucleus_accumbens_basal_ganglia:GTEx/v8/Brain_Putamen_basal_ganglia:GTEx/v8/Brain_Spinal_cord_cervical_c-1	-	No	NA	8.77663e-18	rs11187838;rs11187850;rs11187842;rs7910752	resting
L_FOP5	Cingulo-Opercular<=>Frontoparietal,IC6	Cingulo-Opercular<=>Frontoparietal	ENSG00000108239	TBC1D12	10	96162261	96295687	1	protein_coding	23232	TBC1D12	0.00264365	0.292902	0	0	0	NA	NA	NA	NA	Yes	Adult_Cortex:Fetal_Cortex	2.52745e-06	rs11187842:rs11187850:rs7910752	resting
L_FOP5	Cingulo-Opercular<=>Frontoparietal,IC6	Cingulo-Opercular<=>Frontoparietal	ENSG00000119969	HELLS	10	96305547	96373662	1	protein_coding	3070	HELLS	0.999418	0.0658543	0	0	18	3.61604e-06	0.000434265	PsychENCODE_eQTLs:CMC_SVA_cis	-	No	NA	3.56466e-09	rs7910752	resting
L_FOP5	Cingulo-Opercular<=>Frontoparietal,IC6	Cingulo-Opercular<=>Frontoparietal	ENSG00000138115	CYP2C8	10	96796530	96829254	-1	protein_coding	1558	CYP2C8	5.3504e-12	0.0732111	0	0	19	0.000696578	0.0345214	BRAINEAC/TCTX	NA	No	NA	1.39238e-08	rs11187850;rs11187838	resting
L_FOP5	Cingulo-Opercular<=>Frontoparietal,IC6	Cingulo-Opercular<=>Frontoparietal	ENSG00000165752	STK32C	10	134020996	134145351	-1	protein_coding	282974	STK32C	0.30971	NA	0	0	1	NA	0.049	CMC_SVA_cis	-	No	NA	1.13746e-11	rs1133400	resting
L_FOP5	Cingulo-Opercular<=>Frontoparietal,IC6	Cingulo-Opercular<=>Frontoparietal	ENSG00000180066	C10orf91	10	134257831	134262912	1	protein_coding	170393	C10orf91	0.0743076	NA	2	9.473	0	NA	NA	NA	NA	No	NA	2.77394e-06	rs4593926	resting
L_FOP5	Cingulo-Opercular<=>Frontoparietal,IC6	Cingulo-Opercular<=>Frontoparietal	ENSG00000068383	INPP5A	10	134351324	134596979	1	protein_coding	3632	INPP5A	0.942238	-0.925166	11	17.57	82	4.95988e-09	9.62854e-07	PsychENCODE_eQTLs:GTEx/v8/Brain_Caudate_basal_ganglia:GTEx/v8/Brain_Nucleus_accumbens_basal_ganglia	-	Yes	Adult_Cortex:Fetal_Cortex	1.87916e-13	rs56092448;rs1133400;rs4593926;rs4293056;rs71481917;rs79361141;rs11146404;rs11146404:rs71481917;rs11146404:rs11146404:rs56092448	resting
L_FOP5	Cingulo-Opercular<=>Frontoparietal,IC6	Cingulo-Opercular<=>Frontoparietal	ENSG00000171798	KNDC1	10	134973951	135039916	1	protein_coding	85442	KNDC1	4.44328e-05	-0.0880718	0	0	1	NA	0.049	CMC_NoSVA_cis	+	Yes	Adult_Cortex	8.53416e-10	rs71481917;rs4293056;rs56092448	resting
L_FOP5	Cingulo-Opercular<=>Frontoparietal,IC6	Cingulo-Opercular<=>Frontoparietal	ENSG00000148824	MTG1	10	135207598	135234811	1	protein_coding	92170	MTG1	0.062672	-0.209696	0	0	1	NA	0.049	CMC_SVA_cis	+	No	NA	1.13746e-11	rs1133400	resting
L_FOP5	Cingulo-Opercular<=>Frontoparietal,IC6	Cingulo-Opercular<=>Frontoparietal	ENSG00000203772	SPRN	10	135234170	135382916	-1	protein_coding	503542	SPRN	0.386597	0.303352	0	0	2	NA	0.049	CMC_NoSVA_cis	+	No	NA	1.18454e-08	rs71481917;rs4293056;rs7076422	resting
R_PEF	Cingulo-Opercular<=>Frontoparietal,IC6	Cingulo-Opercular<=>Frontoparietal	ENSG00000108231	LGI1	10	95517566	95557916	1	protein_coding	9211	LGI1	0.997176	-0.476433	0	0	0	NA	NA	NA	NA	Yes	Adult_Cortex	2.52745e-06	rs11187842:rs11187850:rs7910752	resting
R_PEF	Cingulo-Opercular<=>Frontoparietal,IC6	Cingulo-Opercular<=>Frontoparietal	ENSG00000138193	PLCE1	10	95753746	96092580	1	protein_coding	51196	PLCE1	0.204556	NA	121	19.2	39	2.68601e-05	0.0300206	PsychENCODE_eQTLs:CMC_SVA_cis:CMC_NoSVA_cis:GTEx/v8/Brain_Cerebellar_Hemisphere	-	No	NA	8.77663e-18	rs7910752;rs11187842;rs11187838;rs11187850	resting
R_PEF	Cingulo-Opercular<=>Frontoparietal,IC6	Cingulo-Opercular<=>Frontoparietal	ENSG00000173145	NOC3L	10	96075004	96122716	-1	protein_coding	64318	NOC3L	1.14013e-06	1.12263	96	19.24	156	6.72378e-32	7.24021e-29	PsychENCODE_eQTLs:CMC_SVA_cis:CMC_NoSVA_cis:GTEx/v8/Brain_Anterior_cingulate_cortex_BA24:GTEx/v8/Brain_Caudate_basal_ganglia:GTEx/v8/Brain_Cerebellar_Hemisphere:GTEx/v8/Brain_Cerebellum:GTEx/v8/Brain_Cortex:GTEx/v8/Brain_Frontal_Cortex_BA9:GTEx/v8/Brain_Hippocampus:GTEx/v8/Brain_Hypothalamus:GTEx/v8/Brain_Nucleus_accumbens_basal_ganglia:GTEx/v8/Brain_Putamen_basal_ganglia:GTEx/v8/Brain_Spinal_cord_cervical_c-1	-	No	NA	8.77663e-18	rs11187838;rs11187850;rs11187842;rs7910752	resting
R_PEF	Cingulo-Opercular<=>Frontoparietal,IC6	Cingulo-Opercular<=>Frontoparietal	ENSG00000108239	TBC1D12	10	96162261	96295687	1	protein_coding	23232	TBC1D12	0.00264365	0.292902	0	0	0	NA	NA	NA	NA	Yes	Adult_Cortex:Fetal_Cortex	2.52745e-06	rs11187842:rs11187850:rs7910752	resting
R_PEF	Cingulo-Opercular<=>Frontoparietal,IC6	Cingulo-Opercular<=>Frontoparietal	ENSG00000119969	HELLS	10	96305547	96373662	1	protein_coding	3070	HELLS	0.999418	0.0658543	0	0	18	3.61604e-06	0.000434265	PsychENCODE_eQTLs:CMC_SVA_cis	-	No	NA	3.56466e-09	rs7910752	resting
R_PEF	Cingulo-Opercular<=>Frontoparietal,IC6	Cingulo-Opercular<=>Frontoparietal	ENSG00000138115	CYP2C8	10	96796530	96829254	-1	protein_coding	1558	CYP2C8	5.3504e-12	0.0732111	0	0	19	0.000696578	0.0345214	BRAINEAC/TCTX	NA	No	NA	1.39238e-08	rs11187850;rs11187838	resting
R_PEF	Cingulo-Opercular<=>Frontoparietal,IC6	Cingulo-Opercular<=>Frontoparietal	ENSG00000165752	STK32C	10	134020996	134145351	-1	protein_coding	282974	STK32C	0.30971	NA	0	0	1	NA	0.049	CMC_SVA_cis	-	No	NA	1.13746e-11	rs1133400	resting
R_PEF	Cingulo-Opercular<=>Frontoparietal,IC6	Cingulo-Opercular<=>Frontoparietal	ENSG00000180066	C10orf91	10	134257831	134262912	1	protein_coding	170393	C10orf91	0.0743076	NA	2	9.473	0	NA	NA	NA	NA	No	NA	2.77394e-06	rs4593926	resting
R_PEF	Cingulo-Opercular<=>Frontoparietal,IC6	Cingulo-Opercular<=>Frontoparietal	ENSG00000068383	INPP5A	10	134351324	134596979	1	protein_coding	3632	INPP5A	0.942238	-0.925166	11	17.57	82	4.95988e-09	9.62854e-07	PsychENCODE_eQTLs:GTEx/v8/Brain_Caudate_basal_ganglia:GTEx/v8/Brain_Nucleus_accumbens_basal_ganglia	-	Yes	Adult_Cortex:Fetal_Cortex	1.87916e-13	rs56092448;rs1133400;rs4593926;rs4293056;rs71481917;rs79361141;rs11146404;rs11146404:rs71481917;rs11146404:rs11146404:rs56092448	resting
R_PEF	Cingulo-Opercular<=>Frontoparietal,IC6	Cingulo-Opercular<=>Frontoparietal	ENSG00000171798	KNDC1	10	134973951	135039916	1	protein_coding	85442	KNDC1	4.44328e-05	-0.0880718	0	0	1	NA	0.049	CMC_NoSVA_cis	+	Yes	Adult_Cortex	8.53416e-10	rs71481917;rs4293056;rs56092448	resting
R_PEF	Cingulo-Opercular<=>Frontoparietal,IC6	Cingulo-Opercular<=>Frontoparietal	ENSG00000148824	MTG1	10	135207598	135234811	1	protein_coding	92170	MTG1	0.062672	-0.209696	0	0	1	NA	0.049	CMC_SVA_cis	+	No	NA	1.13746e-11	rs1133400	resting
R_PEF	Cingulo-Opercular<=>Frontoparietal,IC6	Cingulo-Opercular<=>Frontoparietal	ENSG00000203772	SPRN	10	135234170	135382916	-1	protein_coding	503542	SPRN	0.386597	0.303352	0	0	2	NA	0.049	CMC_NoSVA_cis	+	No	NA	1.18454e-08	rs71481917;rs4293056;rs7076422	resting
R_33pr	Cingulo-Opercular<=>Frontoparietal,IC6	Cingulo-Opercular<=>Frontoparietal	ENSG00000108231	LGI1	10	95517566	95557916	1	protein_coding	9211	LGI1	0.997176	-0.476433	0	0	0	NA	NA	NA	NA	Yes	Adult_Cortex	2.52745e-06	rs11187842:rs11187850:rs7910752	resting
R_33pr	Cingulo-Opercular<=>Frontoparietal,IC6	Cingulo-Opercular<=>Frontoparietal	ENSG00000138193	PLCE1	10	95753746	96092580	1	protein_coding	51196	PLCE1	0.204556	NA	121	19.2	39	2.68601e-05	0.0300206	PsychENCODE_eQTLs:CMC_SVA_cis:CMC_NoSVA_cis:GTEx/v8/Brain_Cerebellar_Hemisphere	-	No	NA	8.77663e-18	rs7910752;rs11187842;rs11187838;rs11187850	resting
R_33pr	Cingulo-Opercular<=>Frontoparietal,IC6	Cingulo-Opercular<=>Frontoparietal	ENSG00000173145	NOC3L	10	96075004	96122716	-1	protein_coding	64318	NOC3L	1.14013e-06	1.12263	96	19.24	156	6.72378e-32	7.24021e-29	PsychENCODE_eQTLs:CMC_SVA_cis:CMC_NoSVA_cis:GTEx/v8/Brain_Anterior_cingulate_cortex_BA24:GTEx/v8/Brain_Caudate_basal_ganglia:GTEx/v8/Brain_Cerebellar_Hemisphere:GTEx/v8/Brain_Cerebellum:GTEx/v8/Brain_Cortex:GTEx/v8/Brain_Frontal_Cortex_BA9:GTEx/v8/Brain_Hippocampus:GTEx/v8/Brain_Hypothalamus:GTEx/v8/Brain_Nucleus_accumbens_basal_ganglia:GTEx/v8/Brain_Putamen_basal_ganglia:GTEx/v8/Brain_Spinal_cord_cervical_c-1	-	No	NA	8.77663e-18	rs11187838;rs11187850;rs11187842;rs7910752	resting
R_33pr	Cingulo-Opercular<=>Frontoparietal,IC6	Cingulo-Opercular<=>Frontoparietal	ENSG00000108239	TBC1D12	10	96162261	96295687	1	protein_coding	23232	TBC1D12	0.00264365	0.292902	0	0	0	NA	NA	NA	NA	Yes	Adult_Cortex:Fetal_Cortex	2.52745e-06	rs11187842:rs11187850:rs7910752	resting
R_33pr	Cingulo-Opercular<=>Frontoparietal,IC6	Cingulo-Opercular<=>Frontoparietal	ENSG00000119969	HELLS	10	96305547	96373662	1	protein_coding	3070	HELLS	0.999418	0.0658543	0	0	18	3.61604e-06	0.000434265	PsychENCODE_eQTLs:CMC_SVA_cis	-	No	NA	3.56466e-09	rs7910752	resting
R_33pr	Cingulo-Opercular<=>Frontoparietal,IC6	Cingulo-Opercular<=>Frontoparietal	ENSG00000138115	CYP2C8	10	96796530	96829254	-1	protein_coding	1558	CYP2C8	5.3504e-12	0.0732111	0	0	19	0.000696578	0.0345214	BRAINEAC/TCTX	NA	No	NA	1.39238e-08	rs11187850;rs11187838	resting
R_33pr	Cingulo-Opercular<=>Frontoparietal,IC6	Cingulo-Opercular<=>Frontoparietal	ENSG00000165752	STK32C	10	134020996	134145351	-1	protein_coding	282974	STK32C	0.30971	NA	0	0	1	NA	0.049	CMC_SVA_cis	-	No	NA	1.13746e-11	rs1133400	resting
R_33pr	Cingulo-Opercular<=>Frontoparietal,IC6	Cingulo-Opercular<=>Frontoparietal	ENSG00000180066	C10orf91	10	134257831	134262912	1	protein_coding	170393	C10orf91	0.0743076	NA	2	9.473	0	NA	NA	NA	NA	No	NA	2.77394e-06	rs4593926	resting
R_33pr	Cingulo-Opercular<=>Frontoparietal,IC6	Cingulo-Opercular<=>Frontoparietal	ENSG00000068383	INPP5A	10	134351324	134596979	1	protein_coding	3632	INPP5A	0.942238	-0.925166	11	17.57	82	4.95988e-09	9.62854e-07	PsychENCODE_eQTLs:GTEx/v8/Brain_Caudate_basal_ganglia:GTEx/v8/Brain_Nucleus_accumbens_basal_ganglia	-	Yes	Adult_Cortex:Fetal_Cortex	1.87916e-13	rs56092448;rs1133400;rs4593926;rs4293056;rs71481917;rs79361141;rs11146404;rs11146404:rs71481917;rs11146404:rs11146404:rs56092448	resting
R_33pr	Cingulo-Opercular<=>Frontoparietal,IC6	Cingulo-Opercular<=>Frontoparietal	ENSG00000171798	KNDC1	10	134973951	135039916	1	protein_coding	85442	KNDC1	4.44328e-05	-0.0880718	0	0	1	NA	0.049	CMC_NoSVA_cis	+	Yes	Adult_Cortex	8.53416e-10	rs71481917;rs4293056;rs56092448	resting
R_33pr	Cingulo-Opercular<=>Frontoparietal,IC6	Cingulo-Opercular<=>Frontoparietal	ENSG00000148824	MTG1	10	135207598	135234811	1	protein_coding	92170	MTG1	0.062672	-0.209696	0	0	1	NA	0.049	CMC_SVA_cis	+	No	NA	1.13746e-11	rs1133400	resting
R_33pr	Cingulo-Opercular<=>Frontoparietal,IC6	Cingulo-Opercular<=>Frontoparietal	ENSG00000203772	SPRN	10	135234170	135382916	-1	protein_coding	503542	SPRN	0.386597	0.303352	0	0	2	NA	0.049	CMC_NoSVA_cis	+	No	NA	1.18454e-08	rs71481917;rs4293056;rs7076422	resting
R_a24pr	Cingulo-Opercular<=>Frontoparietal,IC6	Cingulo-Opercular<=>Frontoparietal	ENSG00000108231	LGI1	10	95517566	95557916	1	protein_coding	9211	LGI1	0.997176	-0.476433	0	0	0	NA	NA	NA	NA	Yes	Adult_Cortex	2.52745e-06	rs11187842:rs11187850:rs7910752	resting
R_a24pr	Cingulo-Opercular<=>Frontoparietal,IC6	Cingulo-Opercular<=>Frontoparietal	ENSG00000138193	PLCE1	10	95753746	96092580	1	protein_coding	51196	PLCE1	0.204556	NA	121	19.2	39	2.68601e-05	0.0300206	PsychENCODE_eQTLs:CMC_SVA_cis:CMC_NoSVA_cis:GTEx/v8/Brain_Cerebellar_Hemisphere	-	No	NA	8.77663e-18	rs7910752;rs11187842;rs11187838;rs11187850	resting
R_a24pr	Cingulo-Opercular<=>Frontoparietal,IC6	Cingulo-Opercular<=>Frontoparietal	ENSG00000173145	NOC3L	10	96075004	96122716	-1	protein_coding	64318	NOC3L	1.14013e-06	1.12263	96	19.24	156	6.72378e-32	7.24021e-29	PsychENCODE_eQTLs:CMC_SVA_cis:CMC_NoSVA_cis:GTEx/v8/Brain_Anterior_cingulate_cortex_BA24:GTEx/v8/Brain_Caudate_basal_ganglia:GTEx/v8/Brain_Cerebellar_Hemisphere:GTEx/v8/Brain_Cerebellum:GTEx/v8/Brain_Cortex:GTEx/v8/Brain_Frontal_Cortex_BA9:GTEx/v8/Brain_Hippocampus:GTEx/v8/Brain_Hypothalamus:GTEx/v8/Brain_Nucleus_accumbens_basal_ganglia:GTEx/v8/Brain_Putamen_basal_ganglia:GTEx/v8/Brain_Spinal_cord_cervical_c-1	-	No	NA	8.77663e-18	rs11187838;rs11187850;rs11187842;rs7910752	resting
R_a24pr	Cingulo-Opercular<=>Frontoparietal,IC6	Cingulo-Opercular<=>Frontoparietal	ENSG00000108239	TBC1D12	10	96162261	96295687	1	protein_coding	23232	TBC1D12	0.00264365	0.292902	0	0	0	NA	NA	NA	NA	Yes	Adult_Cortex:Fetal_Cortex	2.52745e-06	rs11187842:rs11187850:rs7910752	resting
R_a24pr	Cingulo-Opercular<=>Frontoparietal,IC6	Cingulo-Opercular<=>Frontoparietal	ENSG00000119969	HELLS	10	96305547	96373662	1	protein_coding	3070	HELLS	0.999418	0.0658543	0	0	18	3.61604e-06	0.000434265	PsychENCODE_eQTLs:CMC_SVA_cis	-	No	NA	3.56466e-09	rs7910752	resting
R_a24pr	Cingulo-Opercular<=>Frontoparietal,IC6	Cingulo-Opercular<=>Frontoparietal	ENSG00000138115	CYP2C8	10	96796530	96829254	-1	protein_coding	1558	CYP2C8	5.3504e-12	0.0732111	0	0	19	0.000696578	0.0345214	BRAINEAC/TCTX	NA	No	NA	1.39238e-08	rs11187850;rs11187838	resting
R_a24pr	Cingulo-Opercular<=>Frontoparietal,IC6	Cingulo-Opercular<=>Frontoparietal	ENSG00000165752	STK32C	10	134020996	134145351	-1	protein_coding	282974	STK32C	0.30971	NA	0	0	1	NA	0.049	CMC_SVA_cis	-	No	NA	1.13746e-11	rs1133400	resting
R_a24pr	Cingulo-Opercular<=>Frontoparietal,IC6	Cingulo-Opercular<=>Frontoparietal	ENSG00000180066	C10orf91	10	134257831	134262912	1	protein_coding	170393	C10orf91	0.0743076	NA	2	9.473	0	NA	NA	NA	NA	No	NA	2.77394e-06	rs4593926	resting
R_a24pr	Cingulo-Opercular<=>Frontoparietal,IC6	Cingulo-Opercular<=>Frontoparietal	ENSG00000068383	INPP5A	10	134351324	134596979	1	protein_coding	3632	INPP5A	0.942238	-0.925166	11	17.57	82	4.95988e-09	9.62854e-07	PsychENCODE_eQTLs:GTEx/v8/Brain_Caudate_basal_ganglia:GTEx/v8/Brain_Nucleus_accumbens_basal_ganglia	-	Yes	Adult_Cortex:Fetal_Cortex	1.87916e-13	rs56092448;rs1133400;rs4593926;rs4293056;rs71481917;rs79361141;rs11146404;rs11146404:rs71481917;rs11146404:rs11146404:rs56092448	resting
R_a24pr	Cingulo-Opercular<=>Frontoparietal,IC6	Cingulo-Opercular<=>Frontoparietal	ENSG00000171798	KNDC1	10	134973951	135039916	1	protein_coding	85442	KNDC1	4.44328e-05	-0.0880718	0	0	1	NA	0.049	CMC_NoSVA_cis	+	Yes	Adult_Cortex	8.53416e-10	rs71481917;rs4293056;rs56092448	resting
R_a24pr	Cingulo-Opercular<=>Frontoparietal,IC6	Cingulo-Opercular<=>Frontoparietal	ENSG00000148824	MTG1	10	135207598	135234811	1	protein_coding	92170	MTG1	0.062672	-0.209696	0	0	1	NA	0.049	CMC_SVA_cis	+	No	NA	1.13746e-11	rs1133400	resting
R_a24pr	Cingulo-Opercular<=>Frontoparietal,IC6	Cingulo-Opercular<=>Frontoparietal	ENSG00000203772	SPRN	10	135234170	135382916	-1	protein_coding	503542	SPRN	0.386597	0.303352	0	0	2	NA	0.049	CMC_NoSVA_cis	+	No	NA	1.18454e-08	rs71481917;rs4293056;rs7076422	resting
R_8BM	Cingulo-Opercular<=>Frontoparietal,IC6	Cingulo-Opercular<=>Frontoparietal	ENSG00000108231	LGI1	10	95517566	95557916	1	protein_coding	9211	LGI1	0.997176	-0.476433	0	0	0	NA	NA	NA	NA	Yes	Adult_Cortex	2.52745e-06	rs11187842:rs11187850:rs7910752	resting
R_8BM	Cingulo-Opercular<=>Frontoparietal,IC6	Cingulo-Opercular<=>Frontoparietal	ENSG00000138193	PLCE1	10	95753746	96092580	1	protein_coding	51196	PLCE1	0.204556	NA	121	19.2	39	2.68601e-05	0.0300206	PsychENCODE_eQTLs:CMC_SVA_cis:CMC_NoSVA_cis:GTEx/v8/Brain_Cerebellar_Hemisphere	-	No	NA	8.77663e-18	rs7910752;rs11187842;rs11187838;rs11187850	resting
R_8BM	Cingulo-Opercular<=>Frontoparietal,IC6	Cingulo-Opercular<=>Frontoparietal	ENSG00000173145	NOC3L	10	96075004	96122716	-1	protein_coding	64318	NOC3L	1.14013e-06	1.12263	96	19.24	156	6.72378e-32	7.24021e-29	PsychENCODE_eQTLs:CMC_SVA_cis:CMC_NoSVA_cis:GTEx/v8/Brain_Anterior_cingulate_cortex_BA24:GTEx/v8/Brain_Caudate_basal_ganglia:GTEx/v8/Brain_Cerebellar_Hemisphere:GTEx/v8/Brain_Cerebellum:GTEx/v8/Brain_Cortex:GTEx/v8/Brain_Frontal_Cortex_BA9:GTEx/v8/Brain_Hippocampus:GTEx/v8/Brain_Hypothalamus:GTEx/v8/Brain_Nucleus_accumbens_basal_ganglia:GTEx/v8/Brain_Putamen_basal_ganglia:GTEx/v8/Brain_Spinal_cord_cervical_c-1	-	No	NA	8.77663e-18	rs11187838;rs11187850;rs11187842;rs7910752	resting
R_8BM	Cingulo-Opercular<=>Frontoparietal,IC6	Cingulo-Opercular<=>Frontoparietal	ENSG00000108239	TBC1D12	10	96162261	96295687	1	protein_coding	23232	TBC1D12	0.00264365	0.292902	0	0	0	NA	NA	NA	NA	Yes	Adult_Cortex:Fetal_Cortex	2.52745e-06	rs11187842:rs11187850:rs7910752	resting
R_8BM	Cingulo-Opercular<=>Frontoparietal,IC6	Cingulo-Opercular<=>Frontoparietal	ENSG00000119969	HELLS	10	96305547	96373662	1	protein_coding	3070	HELLS	0.999418	0.0658543	0	0	18	3.61604e-06	0.000434265	PsychENCODE_eQTLs:CMC_SVA_cis	-	No	NA	3.56466e-09	rs7910752	resting
R_8BM	Cingulo-Opercular<=>Frontoparietal,IC6	Cingulo-Opercular<=>Frontoparietal	ENSG00000138115	CYP2C8	10	96796530	96829254	-1	protein_coding	1558	CYP2C8	5.3504e-12	0.0732111	0	0	19	0.000696578	0.0345214	BRAINEAC/TCTX	NA	No	NA	1.39238e-08	rs11187850;rs11187838	resting
R_8BM	Cingulo-Opercular<=>Frontoparietal,IC6	Cingulo-Opercular<=>Frontoparietal	ENSG00000165752	STK32C	10	134020996	134145351	-1	protein_coding	282974	STK32C	0.30971	NA	0	0	1	NA	0.049	CMC_SVA_cis	-	No	NA	1.13746e-11	rs1133400	resting
R_8BM	Cingulo-Opercular<=>Frontoparietal,IC6	Cingulo-Opercular<=>Frontoparietal	ENSG00000180066	C10orf91	10	134257831	134262912	1	protein_coding	170393	C10orf91	0.0743076	NA	2	9.473	0	NA	NA	NA	NA	No	NA	2.77394e-06	rs4593926	resting
R_8BM	Cingulo-Opercular<=>Frontoparietal,IC6	Cingulo-Opercular<=>Frontoparietal	ENSG00000068383	INPP5A	10	134351324	134596979	1	protein_coding	3632	INPP5A	0.942238	-0.925166	11	17.57	82	4.95988e-09	9.62854e-07	PsychENCODE_eQTLs:GTEx/v8/Brain_Caudate_basal_ganglia:GTEx/v8/Brain_Nucleus_accumbens_basal_ganglia	-	Yes	Adult_Cortex:Fetal_Cortex	1.87916e-13	rs56092448;rs1133400;rs4593926;rs4293056;rs71481917;rs79361141;rs11146404;rs11146404:rs71481917;rs11146404:rs11146404:rs56092448	resting
R_8BM	Cingulo-Opercular<=>Frontoparietal,IC6	Cingulo-Opercular<=>Frontoparietal	ENSG00000171798	KNDC1	10	134973951	135039916	1	protein_coding	85442	KNDC1	4.44328e-05	-0.0880718	0	0	1	NA	0.049	CMC_NoSVA_cis	+	Yes	Adult_Cortex	8.53416e-10	rs71481917;rs4293056;rs56092448	resting
R_8BM	Cingulo-Opercular<=>Frontoparietal,IC6	Cingulo-Opercular<=>Frontoparietal	ENSG00000148824	MTG1	10	135207598	135234811	1	protein_coding	92170	MTG1	0.062672	-0.209696	0	0	1	NA	0.049	CMC_SVA_cis	+	No	NA	1.13746e-11	rs1133400	resting
R_8BM	Cingulo-Opercular<=>Frontoparietal,IC6	Cingulo-Opercular<=>Frontoparietal	ENSG00000203772	SPRN	10	135234170	135382916	-1	protein_coding	503542	SPRN	0.386597	0.303352	0	0	2	NA	0.049	CMC_NoSVA_cis	+	No	NA	1.18454e-08	rs71481917;rs4293056;rs7076422	resting
R_9-46d	Cingulo-Opercular<=>Frontoparietal,IC6	Cingulo-Opercular<=>Frontoparietal	ENSG00000108231	LGI1	10	95517566	95557916	1	protein_coding	9211	LGI1	0.997176	-0.476433	0	0	0	NA	NA	NA	NA	Yes	Adult_Cortex	2.52745e-06	rs11187842:rs11187850:rs7910752	resting
R_9-46d	Cingulo-Opercular<=>Frontoparietal,IC6	Cingulo-Opercular<=>Frontoparietal	ENSG00000138193	PLCE1	10	95753746	96092580	1	protein_coding	51196	PLCE1	0.204556	NA	121	19.2	39	2.68601e-05	0.0300206	PsychENCODE_eQTLs:CMC_SVA_cis:CMC_NoSVA_cis:GTEx/v8/Brain_Cerebellar_Hemisphere	-	No	NA	8.77663e-18	rs7910752;rs11187842;rs11187838;rs11187850	resting
R_9-46d	Cingulo-Opercular<=>Frontoparietal,IC6	Cingulo-Opercular<=>Frontoparietal	ENSG00000173145	NOC3L	10	96075004	96122716	-1	protein_coding	64318	NOC3L	1.14013e-06	1.12263	96	19.24	156	6.72378e-32	7.24021e-29	PsychENCODE_eQTLs:CMC_SVA_cis:CMC_NoSVA_cis:GTEx/v8/Brain_Anterior_cingulate_cortex_BA24:GTEx/v8/Brain_Caudate_basal_ganglia:GTEx/v8/Brain_Cerebellar_Hemisphere:GTEx/v8/Brain_Cerebellum:GTEx/v8/Brain_Cortex:GTEx/v8/Brain_Frontal_Cortex_BA9:GTEx/v8/Brain_Hippocampus:GTEx/v8/Brain_Hypothalamus:GTEx/v8/Brain_Nucleus_accumbens_basal_ganglia:GTEx/v8/Brain_Putamen_basal_ganglia:GTEx/v8/Brain_Spinal_cord_cervical_c-1	-	No	NA	8.77663e-18	rs11187838;rs11187850;rs11187842;rs7910752	resting
R_9-46d	Cingulo-Opercular<=>Frontoparietal,IC6	Cingulo-Opercular<=>Frontoparietal	ENSG00000108239	TBC1D12	10	96162261	96295687	1	protein_coding	23232	TBC1D12	0.00264365	0.292902	0	0	0	NA	NA	NA	NA	Yes	Adult_Cortex:Fetal_Cortex	2.52745e-06	rs11187842:rs11187850:rs7910752	resting
R_9-46d	Cingulo-Opercular<=>Frontoparietal,IC6	Cingulo-Opercular<=>Frontoparietal	ENSG00000119969	HELLS	10	96305547	96373662	1	protein_coding	3070	HELLS	0.999418	0.0658543	0	0	18	3.61604e-06	0.000434265	PsychENCODE_eQTLs:CMC_SVA_cis	-	No	NA	3.56466e-09	rs7910752	resting
R_9-46d	Cingulo-Opercular<=>Frontoparietal,IC6	Cingulo-Opercular<=>Frontoparietal	ENSG00000138115	CYP2C8	10	96796530	96829254	-1	protein_coding	1558	CYP2C8	5.3504e-12	0.0732111	0	0	19	0.000696578	0.0345214	BRAINEAC/TCTX	NA	No	NA	1.39238e-08	rs11187850;rs11187838	resting
R_9-46d	Cingulo-Opercular<=>Frontoparietal,IC6	Cingulo-Opercular<=>Frontoparietal	ENSG00000165752	STK32C	10	134020996	134145351	-1	protein_coding	282974	STK32C	0.30971	NA	0	0	1	NA	0.049	CMC_SVA_cis	-	No	NA	1.13746e-11	rs1133400	resting
R_9-46d	Cingulo-Opercular<=>Frontoparietal,IC6	Cingulo-Opercular<=>Frontoparietal	ENSG00000180066	C10orf91	10	134257831	134262912	1	protein_coding	170393	C10orf91	0.0743076	NA	2	9.473	0	NA	NA	NA	NA	No	NA	2.77394e-06	rs4593926	resting
R_9-46d	Cingulo-Opercular<=>Frontoparietal,IC6	Cingulo-Opercular<=>Frontoparietal	ENSG00000068383	INPP5A	10	134351324	134596979	1	protein_coding	3632	INPP5A	0.942238	-0.925166	11	17.57	82	4.95988e-09	9.62854e-07	PsychENCODE_eQTLs:GTEx/v8/Brain_Caudate_basal_ganglia:GTEx/v8/Brain_Nucleus_accumbens_basal_ganglia	-	Yes	Adult_Cortex:Fetal_Cortex	1.87916e-13	rs56092448;rs1133400;rs4593926;rs4293056;rs71481917;rs79361141;rs11146404;rs11146404:rs71481917;rs11146404:rs11146404:rs56092448	resting
R_9-46d	Cingulo-Opercular<=>Frontoparietal,IC6	Cingulo-Opercular<=>Frontoparietal	ENSG00000171798	KNDC1	10	134973951	135039916	1	protein_coding	85442	KNDC1	4.44328e-05	-0.0880718	0	0	1	NA	0.049	CMC_NoSVA_cis	+	Yes	Adult_Cortex	8.53416e-10	rs71481917;rs4293056;rs56092448	resting
R_9-46d	Cingulo-Opercular<=>Frontoparietal,IC6	Cingulo-Opercular<=>Frontoparietal	ENSG00000148824	MTG1	10	135207598	135234811	1	protein_coding	92170	MTG1	0.062672	-0.209696	0	0	1	NA	0.049	CMC_SVA_cis	+	No	NA	1.13746e-11	rs1133400	resting
R_9-46d	Cingulo-Opercular<=>Frontoparietal,IC6	Cingulo-Opercular<=>Frontoparietal	ENSG00000203772	SPRN	10	135234170	135382916	-1	protein_coding	503542	SPRN	0.386597	0.303352	0	0	2	NA	0.049	CMC_NoSVA_cis	+	No	NA	1.18454e-08	rs71481917;rs4293056;rs7076422	resting
R_OFC	Cingulo-Opercular<=>Frontoparietal,IC6	Cingulo-Opercular<=>Frontoparietal	ENSG00000108231	LGI1	10	95517566	95557916	1	protein_coding	9211	LGI1	0.997176	-0.476433	0	0	0	NA	NA	NA	NA	Yes	Adult_Cortex	2.52745e-06	rs11187842:rs11187850:rs7910752	resting
R_OFC	Cingulo-Opercular<=>Frontoparietal,IC6	Cingulo-Opercular<=>Frontoparietal	ENSG00000138193	PLCE1	10	95753746	96092580	1	protein_coding	51196	PLCE1	0.204556	NA	121	19.2	39	2.68601e-05	0.0300206	PsychENCODE_eQTLs:CMC_SVA_cis:CMC_NoSVA_cis:GTEx/v8/Brain_Cerebellar_Hemisphere	-	No	NA	8.77663e-18	rs7910752;rs11187842;rs11187838;rs11187850	resting
R_OFC	Cingulo-Opercular<=>Frontoparietal,IC6	Cingulo-Opercular<=>Frontoparietal	ENSG00000173145	NOC3L	10	96075004	96122716	-1	protein_coding	64318	NOC3L	1.14013e-06	1.12263	96	19.24	156	6.72378e-32	7.24021e-29	PsychENCODE_eQTLs:CMC_SVA_cis:CMC_NoSVA_cis:GTEx/v8/Brain_Anterior_cingulate_cortex_BA24:GTEx/v8/Brain_Caudate_basal_ganglia:GTEx/v8/Brain_Cerebellar_Hemisphere:GTEx/v8/Brain_Cerebellum:GTEx/v8/Brain_Cortex:GTEx/v8/Brain_Frontal_Cortex_BA9:GTEx/v8/Brain_Hippocampus:GTEx/v8/Brain_Hypothalamus:GTEx/v8/Brain_Nucleus_accumbens_basal_ganglia:GTEx/v8/Brain_Putamen_basal_ganglia:GTEx/v8/Brain_Spinal_cord_cervical_c-1	-	No	NA	8.77663e-18	rs11187838;rs11187850;rs11187842;rs7910752	resting
R_OFC	Cingulo-Opercular<=>Frontoparietal,IC6	Cingulo-Opercular<=>Frontoparietal	ENSG00000108239	TBC1D12	10	96162261	96295687	1	protein_coding	23232	TBC1D12	0.00264365	0.292902	0	0	0	NA	NA	NA	NA	Yes	Adult_Cortex:Fetal_Cortex	2.52745e-06	rs11187842:rs11187850:rs7910752	resting
R_OFC	Cingulo-Opercular<=>Frontoparietal,IC6	Cingulo-Opercular<=>Frontoparietal	ENSG00000119969	HELLS	10	96305547	96373662	1	protein_coding	3070	HELLS	0.999418	0.0658543	0	0	18	3.61604e-06	0.000434265	PsychENCODE_eQTLs:CMC_SVA_cis	-	No	NA	3.56466e-09	rs7910752	resting
R_OFC	Cingulo-Opercular<=>Frontoparietal,IC6	Cingulo-Opercular<=>Frontoparietal	ENSG00000138115	CYP2C8	10	96796530	96829254	-1	protein_coding	1558	CYP2C8	5.3504e-12	0.0732111	0	0	19	0.000696578	0.0345214	BRAINEAC/TCTX	NA	No	NA	1.39238e-08	rs11187850;rs11187838	resting
R_OFC	Cingulo-Opercular<=>Frontoparietal,IC6	Cingulo-Opercular<=>Frontoparietal	ENSG00000165752	STK32C	10	134020996	134145351	-1	protein_coding	282974	STK32C	0.30971	NA	0	0	1	NA	0.049	CMC_SVA_cis	-	No	NA	1.13746e-11	rs1133400	resting
R_OFC	Cingulo-Opercular<=>Frontoparietal,IC6	Cingulo-Opercular<=>Frontoparietal	ENSG00000180066	C10orf91	10	134257831	134262912	1	protein_coding	170393	C10orf91	0.0743076	NA	2	9.473	0	NA	NA	NA	NA	No	NA	2.77394e-06	rs4593926	resting
R_OFC	Cingulo-Opercular<=>Frontoparietal,IC6	Cingulo-Opercular<=>Frontoparietal	ENSG00000068383	INPP5A	10	134351324	134596979	1	protein_coding	3632	INPP5A	0.942238	-0.925166	11	17.57	82	4.95988e-09	9.62854e-07	PsychENCODE_eQTLs:GTEx/v8/Brain_Caudate_basal_ganglia:GTEx/v8/Brain_Nucleus_accumbens_basal_ganglia	-	Yes	Adult_Cortex:Fetal_Cortex	1.87916e-13	rs56092448;rs1133400;rs4593926;rs4293056;rs71481917;rs79361141;rs11146404;rs11146404:rs71481917;rs11146404:rs11146404:rs56092448	resting
R_OFC	Cingulo-Opercular<=>Frontoparietal,IC6	Cingulo-Opercular<=>Frontoparietal	ENSG00000171798	KNDC1	10	134973951	135039916	1	protein_coding	85442	KNDC1	4.44328e-05	-0.0880718	0	0	1	NA	0.049	CMC_NoSVA_cis	+	Yes	Adult_Cortex	8.53416e-10	rs71481917;rs4293056;rs56092448	resting
R_OFC	Cingulo-Opercular<=>Frontoparietal,IC6	Cingulo-Opercular<=>Frontoparietal	ENSG00000148824	MTG1	10	135207598	135234811	1	protein_coding	92170	MTG1	0.062672	-0.209696	0	0	1	NA	0.049	CMC_SVA_cis	+	No	NA	1.13746e-11	rs1133400	resting
R_OFC	Cingulo-Opercular<=>Frontoparietal,IC6	Cingulo-Opercular<=>Frontoparietal	ENSG00000203772	SPRN	10	135234170	135382916	-1	protein_coding	503542	SPRN	0.386597	0.303352	0	0	2	NA	0.049	CMC_NoSVA_cis	+	No	NA	1.18454e-08	rs71481917;rs4293056;rs7076422	resting
R_i6-8	Cingulo-Opercular<=>Frontoparietal,IC6	Cingulo-Opercular<=>Frontoparietal	ENSG00000108231	LGI1	10	95517566	95557916	1	protein_coding	9211	LGI1	0.997176	-0.476433	0	0	0	NA	NA	NA	NA	Yes	Adult_Cortex	2.52745e-06	rs11187842:rs11187850:rs7910752	resting
R_i6-8	Cingulo-Opercular<=>Frontoparietal,IC6	Cingulo-Opercular<=>Frontoparietal	ENSG00000138193	PLCE1	10	95753746	96092580	1	protein_coding	51196	PLCE1	0.204556	NA	121	19.2	39	2.68601e-05	0.0300206	PsychENCODE_eQTLs:CMC_SVA_cis:CMC_NoSVA_cis:GTEx/v8/Brain_Cerebellar_Hemisphere	-	No	NA	8.77663e-18	rs7910752;rs11187842;rs11187838;rs11187850	resting
R_i6-8	Cingulo-Opercular<=>Frontoparietal,IC6	Cingulo-Opercular<=>Frontoparietal	ENSG00000173145	NOC3L	10	96075004	96122716	-1	protein_coding	64318	NOC3L	1.14013e-06	1.12263	96	19.24	156	6.72378e-32	7.24021e-29	PsychENCODE_eQTLs:CMC_SVA_cis:CMC_NoSVA_cis:GTEx/v8/Brain_Anterior_cingulate_cortex_BA24:GTEx/v8/Brain_Caudate_basal_ganglia:GTEx/v8/Brain_Cerebellar_Hemisphere:GTEx/v8/Brain_Cerebellum:GTEx/v8/Brain_Cortex:GTEx/v8/Brain_Frontal_Cortex_BA9:GTEx/v8/Brain_Hippocampus:GTEx/v8/Brain_Hypothalamus:GTEx/v8/Brain_Nucleus_accumbens_basal_ganglia:GTEx/v8/Brain_Putamen_basal_ganglia:GTEx/v8/Brain_Spinal_cord_cervical_c-1	-	No	NA	8.77663e-18	rs11187838;rs11187850;rs11187842;rs7910752	resting
R_i6-8	Cingulo-Opercular<=>Frontoparietal,IC6	Cingulo-Opercular<=>Frontoparietal	ENSG00000108239	TBC1D12	10	96162261	96295687	1	protein_coding	23232	TBC1D12	0.00264365	0.292902	0	0	0	NA	NA	NA	NA	Yes	Adult_Cortex:Fetal_Cortex	2.52745e-06	rs11187842:rs11187850:rs7910752	resting
R_i6-8	Cingulo-Opercular<=>Frontoparietal,IC6	Cingulo-Opercular<=>Frontoparietal	ENSG00000119969	HELLS	10	96305547	96373662	1	protein_coding	3070	HELLS	0.999418	0.0658543	0	0	18	3.61604e-06	0.000434265	PsychENCODE_eQTLs:CMC_SVA_cis	-	No	NA	3.56466e-09	rs7910752	resting
R_i6-8	Cingulo-Opercular<=>Frontoparietal,IC6	Cingulo-Opercular<=>Frontoparietal	ENSG00000138115	CYP2C8	10	96796530	96829254	-1	protein_coding	1558	CYP2C8	5.3504e-12	0.0732111	0	0	19	0.000696578	0.0345214	BRAINEAC/TCTX	NA	No	NA	1.39238e-08	rs11187850;rs11187838	resting
R_i6-8	Cingulo-Opercular<=>Frontoparietal,IC6	Cingulo-Opercular<=>Frontoparietal	ENSG00000165752	STK32C	10	134020996	134145351	-1	protein_coding	282974	STK32C	0.30971	NA	0	0	1	NA	0.049	CMC_SVA_cis	-	No	NA	1.13746e-11	rs1133400	resting
R_i6-8	Cingulo-Opercular<=>Frontoparietal,IC6	Cingulo-Opercular<=>Frontoparietal	ENSG00000180066	C10orf91	10	134257831	134262912	1	protein_coding	170393	C10orf91	0.0743076	NA	2	9.473	0	NA	NA	NA	NA	No	NA	2.77394e-06	rs4593926	resting
R_i6-8	Cingulo-Opercular<=>Frontoparietal,IC6	Cingulo-Opercular<=>Frontoparietal	ENSG00000068383	INPP5A	10	134351324	134596979	1	protein_coding	3632	INPP5A	0.942238	-0.925166	11	17.57	82	4.95988e-09	9.62854e-07	PsychENCODE_eQTLs:GTEx/v8/Brain_Caudate_basal_ganglia:GTEx/v8/Brain_Nucleus_accumbens_basal_ganglia	-	Yes	Adult_Cortex:Fetal_Cortex	1.87916e-13	rs56092448;rs1133400;rs4593926;rs4293056;rs71481917;rs79361141;rs11146404;rs11146404:rs71481917;rs11146404:rs11146404:rs56092448	resting
R_i6-8	Cingulo-Opercular<=>Frontoparietal,IC6	Cingulo-Opercular<=>Frontoparietal	ENSG00000171798	KNDC1	10	134973951	135039916	1	protein_coding	85442	KNDC1	4.44328e-05	-0.0880718	0	0	1	NA	0.049	CMC_NoSVA_cis	+	Yes	Adult_Cortex	8.53416e-10	rs71481917;rs4293056;rs56092448	resting
R_i6-8	Cingulo-Opercular<=>Frontoparietal,IC6	Cingulo-Opercular<=>Frontoparietal	ENSG00000148824	MTG1	10	135207598	135234811	1	protein_coding	92170	MTG1	0.062672	-0.209696	0	0	1	NA	0.049	CMC_SVA_cis	+	No	NA	1.13746e-11	rs1133400	resting
R_i6-8	Cingulo-Opercular<=>Frontoparietal,IC6	Cingulo-Opercular<=>Frontoparietal	ENSG00000203772	SPRN	10	135234170	135382916	-1	protein_coding	503542	SPRN	0.386597	0.303352	0	0	2	NA	0.049	CMC_NoSVA_cis	+	No	NA	1.18454e-08	rs71481917;rs4293056;rs7076422	resting
R_TE1m	Cingulo-Opercular<=>Frontoparietal,IC6	Cingulo-Opercular<=>Frontoparietal	ENSG00000108231	LGI1	10	95517566	95557916	1	protein_coding	9211	LGI1	0.997176	-0.476433	0	0	0	NA	NA	NA	NA	Yes	Adult_Cortex	2.52745e-06	rs11187842:rs11187850:rs7910752	resting
R_TE1m	Cingulo-Opercular<=>Frontoparietal,IC6	Cingulo-Opercular<=>Frontoparietal	ENSG00000138193	PLCE1	10	95753746	96092580	1	protein_coding	51196	PLCE1	0.204556	NA	121	19.2	39	2.68601e-05	0.0300206	PsychENCODE_eQTLs:CMC_SVA_cis:CMC_NoSVA_cis:GTEx/v8/Brain_Cerebellar_Hemisphere	-	No	NA	8.77663e-18	rs7910752;rs11187842;rs11187838;rs11187850	resting
R_TE1m	Cingulo-Opercular<=>Frontoparietal,IC6	Cingulo-Opercular<=>Frontoparietal	ENSG00000173145	NOC3L	10	96075004	96122716	-1	protein_coding	64318	NOC3L	1.14013e-06	1.12263	96	19.24	156	6.72378e-32	7.24021e-29	PsychENCODE_eQTLs:CMC_SVA_cis:CMC_NoSVA_cis:GTEx/v8/Brain_Anterior_cingulate_cortex_BA24:GTEx/v8/Brain_Caudate_basal_ganglia:GTEx/v8/Brain_Cerebellar_Hemisphere:GTEx/v8/Brain_Cerebellum:GTEx/v8/Brain_Cortex:GTEx/v8/Brain_Frontal_Cortex_BA9:GTEx/v8/Brain_Hippocampus:GTEx/v8/Brain_Hypothalamus:GTEx/v8/Brain_Nucleus_accumbens_basal_ganglia:GTEx/v8/Brain_Putamen_basal_ganglia:GTEx/v8/Brain_Spinal_cord_cervical_c-1	-	No	NA	8.77663e-18	rs11187838;rs11187850;rs11187842;rs7910752	resting
R_TE1m	Cingulo-Opercular<=>Frontoparietal,IC6	Cingulo-Opercular<=>Frontoparietal	ENSG00000108239	TBC1D12	10	96162261	96295687	1	protein_coding	23232	TBC1D12	0.00264365	0.292902	0	0	0	NA	NA	NA	NA	Yes	Adult_Cortex:Fetal_Cortex	2.52745e-06	rs11187842:rs11187850:rs7910752	resting
R_TE1m	Cingulo-Opercular<=>Frontoparietal,IC6	Cingulo-Opercular<=>Frontoparietal	ENSG00000119969	HELLS	10	96305547	96373662	1	protein_coding	3070	HELLS	0.999418	0.0658543	0	0	18	3.61604e-06	0.000434265	PsychENCODE_eQTLs:CMC_SVA_cis	-	No	NA	3.56466e-09	rs7910752	resting
R_TE1m	Cingulo-Opercular<=>Frontoparietal,IC6	Cingulo-Opercular<=>Frontoparietal	ENSG00000138115	CYP2C8	10	96796530	96829254	-1	protein_coding	1558	CYP2C8	5.3504e-12	0.0732111	0	0	19	0.000696578	0.0345214	BRAINEAC/TCTX	NA	No	NA	1.39238e-08	rs11187850;rs11187838	resting
R_TE1m	Cingulo-Opercular<=>Frontoparietal,IC6	Cingulo-Opercular<=>Frontoparietal	ENSG00000165752	STK32C	10	134020996	134145351	-1	protein_coding	282974	STK32C	0.30971	NA	0	0	1	NA	0.049	CMC_SVA_cis	-	No	NA	1.13746e-11	rs1133400	resting
R_TE1m	Cingulo-Opercular<=>Frontoparietal,IC6	Cingulo-Opercular<=>Frontoparietal	ENSG00000180066	C10orf91	10	134257831	134262912	1	protein_coding	170393	C10orf91	0.0743076	NA	2	9.473	0	NA	NA	NA	NA	No	NA	2.77394e-06	rs4593926	resting
R_TE1m	Cingulo-Opercular<=>Frontoparietal,IC6	Cingulo-Opercular<=>Frontoparietal	ENSG00000068383	INPP5A	10	134351324	134596979	1	protein_coding	3632	INPP5A	0.942238	-0.925166	11	17.57	82	4.95988e-09	9.62854e-07	PsychENCODE_eQTLs:GTEx/v8/Brain_Caudate_basal_ganglia:GTEx/v8/Brain_Nucleus_accumbens_basal_ganglia	-	Yes	Adult_Cortex:Fetal_Cortex	1.87916e-13	rs56092448;rs1133400;rs4593926;rs4293056;rs71481917;rs79361141;rs11146404;rs11146404:rs71481917;rs11146404:rs11146404:rs56092448	resting
R_TE1m	Cingulo-Opercular<=>Frontoparietal,IC6	Cingulo-Opercular<=>Frontoparietal	ENSG00000171798	KNDC1	10	134973951	135039916	1	protein_coding	85442	KNDC1	4.44328e-05	-0.0880718	0	0	1	NA	0.049	CMC_NoSVA_cis	+	Yes	Adult_Cortex	8.53416e-10	rs71481917;rs4293056;rs56092448	resting
R_TE1m	Cingulo-Opercular<=>Frontoparietal,IC6	Cingulo-Opercular<=>Frontoparietal	ENSG00000148824	MTG1	10	135207598	135234811	1	protein_coding	92170	MTG1	0.062672	-0.209696	0	0	1	NA	0.049	CMC_SVA_cis	+	No	NA	1.13746e-11	rs1133400	resting
R_TE1m	Cingulo-Opercular<=>Frontoparietal,IC6	Cingulo-Opercular<=>Frontoparietal	ENSG00000203772	SPRN	10	135234170	135382916	-1	protein_coding	503542	SPRN	0.386597	0.303352	0	0	2	NA	0.049	CMC_NoSVA_cis	+	No	NA	1.18454e-08	rs71481917;rs4293056;rs7076422	resting
L_a47r	Cingulo-Opercular<=>Frontoparietal,IC7	Cingulo-Opercular<=>Frontoparietal	ENSG00000174963	ZIC4	3	147103833	147124647	-1	protein_coding	84107	ZIC4	0.0018169	-1.43407	11	22	60	7.43911e-09	1.40884e-06	PsychENCODE_eQTLs:CMC_SVA_cis:CMC_NoSVA_cis	+	Yes	Fetal_Cortex	1.92756e-11	rs2279829;rs56995792;rs2279829:rs56995792	resting
L_a47r	Cingulo-Opercular<=>Frontoparietal,IC7	Cingulo-Opercular<=>Frontoparietal	ENSG00000152977	ZIC1	3	147111209	147228080	1	protein_coding	7545	ZIC1	0.825224	-1.66416	46	21.8	31	2.42645e-05	0.00241623	PsychENCODE_eQTLs	+	Yes	Adult_Cortex:Fetal_Cortex	1.92756e-11	rs2279829;rs56995792;rs56995792:rs2279829	resting
L_a47r	Cingulo-Opercular<=>Frontoparietal,IC7	Cingulo-Opercular<=>Frontoparietal	ENSG00000144891	AGTR1	3	148415571	148460795	1	protein_coding	185	AGTR1	0.00727625	0.680424	0	0	0	NA	NA	NA	NA	Yes	Fetal_Cortex	3.55813e-11	rs56995792	resting
L_46	Cingulo-Opercular<=>Frontoparietal,IC7	Cingulo-Opercular<=>Frontoparietal	ENSG00000174963	ZIC4	3	147103833	147124647	-1	protein_coding	84107	ZIC4	0.0018169	-1.43407	11	22	60	7.43911e-09	1.40884e-06	PsychENCODE_eQTLs:CMC_SVA_cis:CMC_NoSVA_cis	+	Yes	Fetal_Cortex	1.92756e-11	rs2279829;rs56995792;rs2279829:rs56995792	resting
L_46	Cingulo-Opercular<=>Frontoparietal,IC7	Cingulo-Opercular<=>Frontoparietal	ENSG00000152977	ZIC1	3	147111209	147228080	1	protein_coding	7545	ZIC1	0.825224	-1.66416	46	21.8	31	2.42645e-05	0.00241623	PsychENCODE_eQTLs	+	Yes	Adult_Cortex:Fetal_Cortex	1.92756e-11	rs2279829;rs56995792;rs56995792:rs2279829	resting
L_46	Cingulo-Opercular<=>Frontoparietal,IC7	Cingulo-Opercular<=>Frontoparietal	ENSG00000144891	AGTR1	3	148415571	148460795	1	protein_coding	185	AGTR1	0.00727625	0.680424	0	0	0	NA	NA	NA	NA	Yes	Fetal_Cortex	3.55813e-11	rs56995792	resting
L_a9-46v	Cingulo-Opercular<=>Frontoparietal,IC7	Cingulo-Opercular<=>Frontoparietal	ENSG00000174963	ZIC4	3	147103833	147124647	-1	protein_coding	84107	ZIC4	0.0018169	-1.43407	11	22	60	7.43911e-09	1.40884e-06	PsychENCODE_eQTLs:CMC_SVA_cis:CMC_NoSVA_cis	+	Yes	Fetal_Cortex	1.92756e-11	rs2279829;rs56995792;rs2279829:rs56995792	resting
L_a9-46v	Cingulo-Opercular<=>Frontoparietal,IC7	Cingulo-Opercular<=>Frontoparietal	ENSG00000152977	ZIC1	3	147111209	147228080	1	protein_coding	7545	ZIC1	0.825224	-1.66416	46	21.8	31	2.42645e-05	0.00241623	PsychENCODE_eQTLs	+	Yes	Adult_Cortex:Fetal_Cortex	1.92756e-11	rs2279829;rs56995792;rs56995792:rs2279829	resting
L_a9-46v	Cingulo-Opercular<=>Frontoparietal,IC7	Cingulo-Opercular<=>Frontoparietal	ENSG00000144891	AGTR1	3	148415571	148460795	1	protein_coding	185	AGTR1	0.00727625	0.680424	0	0	0	NA	NA	NA	NA	Yes	Fetal_Cortex	3.55813e-11	rs56995792	resting
L_FOP5	Cingulo-Opercular<=>Frontoparietal,IC7	Cingulo-Opercular<=>Frontoparietal	ENSG00000174963	ZIC4	3	147103833	147124647	-1	protein_coding	84107	ZIC4	0.0018169	-1.43407	11	22	60	7.43911e-09	1.40884e-06	PsychENCODE_eQTLs:CMC_SVA_cis:CMC_NoSVA_cis	+	Yes	Fetal_Cortex	1.92756e-11	rs2279829;rs56995792;rs2279829:rs56995792	resting
L_FOP5	Cingulo-Opercular<=>Frontoparietal,IC7	Cingulo-Opercular<=>Frontoparietal	ENSG00000152977	ZIC1	3	147111209	147228080	1	protein_coding	7545	ZIC1	0.825224	-1.66416	46	21.8	31	2.42645e-05	0.00241623	PsychENCODE_eQTLs	+	Yes	Adult_Cortex:Fetal_Cortex	1.92756e-11	rs2279829;rs56995792;rs56995792:rs2279829	resting
L_FOP5	Cingulo-Opercular<=>Frontoparietal,IC7	Cingulo-Opercular<=>Frontoparietal	ENSG00000144891	AGTR1	3	148415571	148460795	1	protein_coding	185	AGTR1	0.00727625	0.680424	0	0	0	NA	NA	NA	NA	Yes	Fetal_Cortex	3.55813e-11	rs56995792	resting
L_p47r	Cingulo-Opercular<=>Frontoparietal,IC7	Cingulo-Opercular<=>Frontoparietal	ENSG00000174963	ZIC4	3	147103833	147124647	-1	protein_coding	84107	ZIC4	0.0018169	-1.43407	11	22	60	7.43911e-09	1.40884e-06	PsychENCODE_eQTLs:CMC_SVA_cis:CMC_NoSVA_cis	+	Yes	Fetal_Cortex	1.92756e-11	rs2279829;rs56995792;rs2279829:rs56995792	resting
L_p47r	Cingulo-Opercular<=>Frontoparietal,IC7	Cingulo-Opercular<=>Frontoparietal	ENSG00000152977	ZIC1	3	147111209	147228080	1	protein_coding	7545	ZIC1	0.825224	-1.66416	46	21.8	31	2.42645e-05	0.00241623	PsychENCODE_eQTLs	+	Yes	Adult_Cortex:Fetal_Cortex	1.92756e-11	rs2279829;rs56995792;rs56995792:rs2279829	resting
L_p47r	Cingulo-Opercular<=>Frontoparietal,IC7	Cingulo-Opercular<=>Frontoparietal	ENSG00000144891	AGTR1	3	148415571	148460795	1	protein_coding	185	AGTR1	0.00727625	0.680424	0	0	0	NA	NA	NA	NA	Yes	Fetal_Cortex	3.55813e-11	rs56995792	resting
R_44	Cingulo-Opercular<=>Frontoparietal,IC7	Cingulo-Opercular<=>Frontoparietal	ENSG00000174963	ZIC4	3	147103833	147124647	-1	protein_coding	84107	ZIC4	0.0018169	-1.43407	11	22	60	7.43911e-09	1.40884e-06	PsychENCODE_eQTLs:CMC_SVA_cis:CMC_NoSVA_cis	+	Yes	Fetal_Cortex	1.92756e-11	rs2279829;rs56995792;rs2279829:rs56995792	resting
R_44	Cingulo-Opercular<=>Frontoparietal,IC7	Cingulo-Opercular<=>Frontoparietal	ENSG00000152977	ZIC1	3	147111209	147228080	1	protein_coding	7545	ZIC1	0.825224	-1.66416	46	21.8	31	2.42645e-05	0.00241623	PsychENCODE_eQTLs	+	Yes	Adult_Cortex:Fetal_Cortex	1.92756e-11	rs2279829;rs56995792;rs56995792:rs2279829	resting
R_44	Cingulo-Opercular<=>Frontoparietal,IC7	Cingulo-Opercular<=>Frontoparietal	ENSG00000144891	AGTR1	3	148415571	148460795	1	protein_coding	185	AGTR1	0.00727625	0.680424	0	0	0	NA	NA	NA	NA	Yes	Fetal_Cortex	3.55813e-11	rs56995792	resting
R_a47r	Cingulo-Opercular<=>Frontoparietal,IC7	Cingulo-Opercular<=>Frontoparietal	ENSG00000174963	ZIC4	3	147103833	147124647	-1	protein_coding	84107	ZIC4	0.0018169	-1.43407	11	22	60	7.43911e-09	1.40884e-06	PsychENCODE_eQTLs:CMC_SVA_cis:CMC_NoSVA_cis	+	Yes	Fetal_Cortex	1.92756e-11	rs2279829;rs56995792;rs2279829:rs56995792	resting
R_a47r	Cingulo-Opercular<=>Frontoparietal,IC7	Cingulo-Opercular<=>Frontoparietal	ENSG00000152977	ZIC1	3	147111209	147228080	1	protein_coding	7545	ZIC1	0.825224	-1.66416	46	21.8	31	2.42645e-05	0.00241623	PsychENCODE_eQTLs	+	Yes	Adult_Cortex:Fetal_Cortex	1.92756e-11	rs2279829;rs56995792;rs56995792:rs2279829	resting
R_a47r	Cingulo-Opercular<=>Frontoparietal,IC7	Cingulo-Opercular<=>Frontoparietal	ENSG00000144891	AGTR1	3	148415571	148460795	1	protein_coding	185	AGTR1	0.00727625	0.680424	0	0	0	NA	NA	NA	NA	Yes	Fetal_Cortex	3.55813e-11	rs56995792	resting
R_6r	Cingulo-Opercular<=>Frontoparietal,IC7	Cingulo-Opercular<=>Frontoparietal	ENSG00000174963	ZIC4	3	147103833	147124647	-1	protein_coding	84107	ZIC4	0.0018169	-1.43407	11	22	60	7.43911e-09	1.40884e-06	PsychENCODE_eQTLs:CMC_SVA_cis:CMC_NoSVA_cis	+	Yes	Fetal_Cortex	1.92756e-11	rs2279829;rs56995792;rs2279829:rs56995792	resting
R_6r	Cingulo-Opercular<=>Frontoparietal,IC7	Cingulo-Opercular<=>Frontoparietal	ENSG00000152977	ZIC1	3	147111209	147228080	1	protein_coding	7545	ZIC1	0.825224	-1.66416	46	21.8	31	2.42645e-05	0.00241623	PsychENCODE_eQTLs	+	Yes	Adult_Cortex:Fetal_Cortex	1.92756e-11	rs2279829;rs56995792;rs56995792:rs2279829	resting
R_6r	Cingulo-Opercular<=>Frontoparietal,IC7	Cingulo-Opercular<=>Frontoparietal	ENSG00000144891	AGTR1	3	148415571	148460795	1	protein_coding	185	AGTR1	0.00727625	0.680424	0	0	0	NA	NA	NA	NA	Yes	Fetal_Cortex	3.55813e-11	rs56995792	resting
R_IFSp	Cingulo-Opercular<=>Frontoparietal,IC7	Cingulo-Opercular<=>Frontoparietal	ENSG00000174963	ZIC4	3	147103833	147124647	-1	protein_coding	84107	ZIC4	0.0018169	-1.43407	11	22	60	7.43911e-09	1.40884e-06	PsychENCODE_eQTLs:CMC_SVA_cis:CMC_NoSVA_cis	+	Yes	Fetal_Cortex	1.92756e-11	rs2279829;rs56995792;rs2279829:rs56995792	resting
R_IFSp	Cingulo-Opercular<=>Frontoparietal,IC7	Cingulo-Opercular<=>Frontoparietal	ENSG00000152977	ZIC1	3	147111209	147228080	1	protein_coding	7545	ZIC1	0.825224	-1.66416	46	21.8	31	2.42645e-05	0.00241623	PsychENCODE_eQTLs	+	Yes	Adult_Cortex:Fetal_Cortex	1.92756e-11	rs2279829;rs56995792;rs56995792:rs2279829	resting
R_IFSp	Cingulo-Opercular<=>Frontoparietal,IC7	Cingulo-Opercular<=>Frontoparietal	ENSG00000144891	AGTR1	3	148415571	148460795	1	protein_coding	185	AGTR1	0.00727625	0.680424	0	0	0	NA	NA	NA	NA	Yes	Fetal_Cortex	3.55813e-11	rs56995792	resting
R_IFSa	Cingulo-Opercular<=>Frontoparietal,IC7	Cingulo-Opercular<=>Frontoparietal	ENSG00000174963	ZIC4	3	147103833	147124647	-1	protein_coding	84107	ZIC4	0.0018169	-1.43407	11	22	60	7.43911e-09	1.40884e-06	PsychENCODE_eQTLs:CMC_SVA_cis:CMC_NoSVA_cis	+	Yes	Fetal_Cortex	1.92756e-11	rs2279829;rs56995792;rs2279829:rs56995792	resting
R_IFSa	Cingulo-Opercular<=>Frontoparietal,IC7	Cingulo-Opercular<=>Frontoparietal	ENSG00000152977	ZIC1	3	147111209	147228080	1	protein_coding	7545	ZIC1	0.825224	-1.66416	46	21.8	31	2.42645e-05	0.00241623	PsychENCODE_eQTLs	+	Yes	Adult_Cortex:Fetal_Cortex	1.92756e-11	rs2279829;rs56995792;rs56995792:rs2279829	resting
R_IFSa	Cingulo-Opercular<=>Frontoparietal,IC7	Cingulo-Opercular<=>Frontoparietal	ENSG00000144891	AGTR1	3	148415571	148460795	1	protein_coding	185	AGTR1	0.00727625	0.680424	0	0	0	NA	NA	NA	NA	Yes	Fetal_Cortex	3.55813e-11	rs56995792	resting
R_46	Cingulo-Opercular<=>Frontoparietal,IC7	Cingulo-Opercular<=>Frontoparietal	ENSG00000174963	ZIC4	3	147103833	147124647	-1	protein_coding	84107	ZIC4	0.0018169	-1.43407	11	22	60	7.43911e-09	1.40884e-06	PsychENCODE_eQTLs:CMC_SVA_cis:CMC_NoSVA_cis	+	Yes	Fetal_Cortex	1.92756e-11	rs2279829;rs56995792;rs2279829:rs56995792	resting
R_46	Cingulo-Opercular<=>Frontoparietal,IC7	Cingulo-Opercular<=>Frontoparietal	ENSG00000152977	ZIC1	3	147111209	147228080	1	protein_coding	7545	ZIC1	0.825224	-1.66416	46	21.8	31	2.42645e-05	0.00241623	PsychENCODE_eQTLs	+	Yes	Adult_Cortex:Fetal_Cortex	1.92756e-11	rs2279829;rs56995792;rs56995792:rs2279829	resting
R_46	Cingulo-Opercular<=>Frontoparietal,IC7	Cingulo-Opercular<=>Frontoparietal	ENSG00000144891	AGTR1	3	148415571	148460795	1	protein_coding	185	AGTR1	0.00727625	0.680424	0	0	0	NA	NA	NA	NA	Yes	Fetal_Cortex	3.55813e-11	rs56995792	resting
R_a9-46v	Cingulo-Opercular<=>Frontoparietal,IC7	Cingulo-Opercular<=>Frontoparietal	ENSG00000174963	ZIC4	3	147103833	147124647	-1	protein_coding	84107	ZIC4	0.0018169	-1.43407	11	22	60	7.43911e-09	1.40884e-06	PsychENCODE_eQTLs:CMC_SVA_cis:CMC_NoSVA_cis	+	Yes	Fetal_Cortex	1.92756e-11	rs2279829;rs56995792;rs2279829:rs56995792	resting
R_a9-46v	Cingulo-Opercular<=>Frontoparietal,IC7	Cingulo-Opercular<=>Frontoparietal	ENSG00000152977	ZIC1	3	147111209	147228080	1	protein_coding	7545	ZIC1	0.825224	-1.66416	46	21.8	31	2.42645e-05	0.00241623	PsychENCODE_eQTLs	+	Yes	Adult_Cortex:Fetal_Cortex	1.92756e-11	rs2279829;rs56995792;rs56995792:rs2279829	resting
R_a9-46v	Cingulo-Opercular<=>Frontoparietal,IC7	Cingulo-Opercular<=>Frontoparietal	ENSG00000144891	AGTR1	3	148415571	148460795	1	protein_coding	185	AGTR1	0.00727625	0.680424	0	0	0	NA	NA	NA	NA	Yes	Fetal_Cortex	3.55813e-11	rs56995792	resting
R_FOP5	Cingulo-Opercular<=>Frontoparietal,IC7	Cingulo-Opercular<=>Frontoparietal	ENSG00000174963	ZIC4	3	147103833	147124647	-1	protein_coding	84107	ZIC4	0.0018169	-1.43407	11	22	60	7.43911e-09	1.40884e-06	PsychENCODE_eQTLs:CMC_SVA_cis:CMC_NoSVA_cis	+	Yes	Fetal_Cortex	1.92756e-11	rs2279829;rs56995792;rs2279829:rs56995792	resting
R_FOP5	Cingulo-Opercular<=>Frontoparietal,IC7	Cingulo-Opercular<=>Frontoparietal	ENSG00000152977	ZIC1	3	147111209	147228080	1	protein_coding	7545	ZIC1	0.825224	-1.66416	46	21.8	31	2.42645e-05	0.00241623	PsychENCODE_eQTLs	+	Yes	Adult_Cortex:Fetal_Cortex	1.92756e-11	rs2279829;rs56995792;rs56995792:rs2279829	resting
R_FOP5	Cingulo-Opercular<=>Frontoparietal,IC7	Cingulo-Opercular<=>Frontoparietal	ENSG00000144891	AGTR1	3	148415571	148460795	1	protein_coding	185	AGTR1	0.00727625	0.680424	0	0	0	NA	NA	NA	NA	Yes	Fetal_Cortex	3.55813e-11	rs56995792	resting
L_POS2	Cingulo-Opercular<=>Frontoparietal,IC8	Cingulo-Opercular<=>Frontoparietal	ENSG00000107902	LHPP	10	126150403	126306457	1	protein_coding	64077	LHPP	1.59687e-06	-0.162296	14	9.785	95	4.75817e-09	2.79193e-07	CMC_SVA_cis:CMC_NoSVA_cis:GTEx/v8/Brain_Caudate_basal_ganglia:GTEx/v8/Brain_Cerebellar_Hemisphere:GTEx/v8/Brain_Cerebellum:GTEx/v8/Brain_Frontal_Cortex_BA9:GTEx/v8/Brain_Nucleus_accumbens_basal_ganglia:GTEx/v8/Brain_Putamen_basal_ganglia:GTEx/v8/Brain_Spinal_cord_cervical_c-1:GTEx/v8/Brain_Substantia_nigra	+	No	NA	2.18476e-22	rs11245315;rs2061071;rs3740536;rs11245319;10:126493243_GT_G;rs35267378;rs35313529;10:126473499_TA_T;rs35761950	resting
L_POS2	Cingulo-Opercular<=>Frontoparietal,IC8	Cingulo-Opercular<=>Frontoparietal	ENSG00000258539	RP11-12J10.3	10	126305649	126480296	-1	protein_coding	NA	NA	NA	NA	98	21.1	0	NA	NA	NA	NA	Yes	Adult_Cortex:Fetal_Cortex	5.47662e-23	rs11245315;rs2061071;rs3740536;rs11245319;10:126493243_GT_G;rs35267378;rs35313529;10:126473499_TA_T;rs111887938;rs35761950;rs3740536:rs2061071:rs11245319:10:126493243_GT_G;rs35313529:10:126493243_GT_G:10:126493243_GT_G;rs35313529:10:126473499_TA_T;10:126493243_GT_G:10:126473499_TA_T;rs2061071:10:126473499_TA_T:rs35761950	resting
L_POS2	Cingulo-Opercular<=>Frontoparietal,IC8	Cingulo-Opercular<=>Frontoparietal	ENSG00000189319	FAM53B	10	126307861	126432838	-1	protein_coding	9679	FAM53B	0.40048	-1.16077	53	21.1	45	7.42089e-06	0.000932553	PsychENCODE_eQTLs:CMC_NoSVA_cis:GTEx/v8/Brain_Frontal_Cortex_BA9	+	Yes	Adult_Cortex:Fetal_Cortex:Hippocampus	2.18476e-22	rs2061071;rs3740536;rs11245315;rs11245319;10:126493243_GT_G;rs35267378;rs35313529;10:126473499_TA_T;rs35761950;rs35267378:10:126473499_TA_T;10:126493243_GT_G:rs35313529:10:126473499_TA_T;rs111887938:rs35761950;rs35313529:10:126493243_GT_G:rs11245319:10:126493243_GT_G	resting
L_POS2	Cingulo-Opercular<=>Frontoparietal,IC8	Cingulo-Opercular<=>Frontoparietal	ENSG00000203791	METTL10	10	126436718	126480439	-1	protein_coding	399818	METTL10	0.371286	-0.118742	55	21.1	144	2.1505e-57	5.93295e-54	PsychENCODE_eQTLs:CMC_SVA_cis:CMC_NoSVA_cis:BRAINEAC/HIPP:GTEx/v8/Brain_Amygdala:GTEx/v8/Brain_Anterior_cingulate_cortex_BA24:GTEx/v8/Brain_Caudate_basal_ganglia:GTEx/v8/Brain_Cerebellum:GTEx/v8/Brain_Cortex:GTEx/v8/Brain_Frontal_Cortex_BA9:GTEx/v8/Brain_Hippocampus:GTEx/v8/Brain_Hypothalamus:GTEx/v8/Brain_Nucleus_accumbens_basal_ganglia:GTEx/v8/Brain_Putamen_basal_ganglia:GTEx/v8/Brain_Spinal_cord_cervical_c-1:GTEx/v8/Brain_Substantia_nigra	-	Yes	Adult_Cortex:Fetal_Cortex	5.47662e-23	10:126473499_TA_T;10:126493243_GT_G;rs35267378;rs35313529;rs2061071;rs11245319;rs111887938;rs35761950;rs3740536;rs2683587;rs11245315;rs3740536:rs2061071:rs11245319:10:126493243_GT_G;rs35313529:10:126493243_GT_G:10:126493243_GT_G;rs35313529:10:126473499_TA_T;10:126493243_GT_G:10:126473499_TA_T;rs2061071:10:126473499_TA_T:rs35761950	resting
L_POS2	Cingulo-Opercular<=>Frontoparietal,IC8	Cingulo-Opercular<=>Frontoparietal	ENSG00000165660	FAM175B	10	126490354	126525239	1	protein_coding	23172	FAM175B	0.0868522	-0.360084	36	10.76	0	NA	NA	NA	NA	No	NA	8.64502e-21	10:126493243_GT_G;rs35267378;10:126473499_TA_T;rs35313529;rs111887938;rs35761950	resting
L_POS2	Cingulo-Opercular<=>Frontoparietal,IC8	Cingulo-Opercular<=>Frontoparietal	ENSG00000107938	EDRF1	10	127408084	127452712	1	protein_coding	26098	EDRF1	0.000606746	NA	0	0	0	NA	NA	NA	NA	Yes	Adult_Cortex	8.64502e-21	10:126493243_GT_G;rs35267378:10:126473499_TA_T;10:126493243_GT_G:rs35313529:10:126473499_TA_T;rs111887938:rs35761950;rs35313529	resting
L_7Pm	Cingulo-Opercular<=>Frontoparietal,IC8	Cingulo-Opercular<=>Frontoparietal	ENSG00000107902	LHPP	10	126150403	126306457	1	protein_coding	64077	LHPP	1.59687e-06	-0.162296	14	9.785	95	4.75817e-09	2.79193e-07	CMC_SVA_cis:CMC_NoSVA_cis:GTEx/v8/Brain_Caudate_basal_ganglia:GTEx/v8/Brain_Cerebellar_Hemisphere:GTEx/v8/Brain_Cerebellum:GTEx/v8/Brain_Frontal_Cortex_BA9:GTEx/v8/Brain_Nucleus_accumbens_basal_ganglia:GTEx/v8/Brain_Putamen_basal_ganglia:GTEx/v8/Brain_Spinal_cord_cervical_c-1:GTEx/v8/Brain_Substantia_nigra	+	No	NA	2.18476e-22	rs11245315;rs2061071;rs3740536;rs11245319;10:126493243_GT_G;rs35267378;rs35313529;10:126473499_TA_T;rs35761950	resting
L_7Pm	Cingulo-Opercular<=>Frontoparietal,IC8	Cingulo-Opercular<=>Frontoparietal	ENSG00000258539	RP11-12J10.3	10	126305649	126480296	-1	protein_coding	NA	NA	NA	NA	98	21.1	0	NA	NA	NA	NA	Yes	Adult_Cortex:Fetal_Cortex	5.47662e-23	rs11245315;rs2061071;rs3740536;rs11245319;10:126493243_GT_G;rs35267378;rs35313529;10:126473499_TA_T;rs111887938;rs35761950;rs3740536:rs2061071:rs11245319:10:126493243_GT_G;rs35313529:10:126493243_GT_G:10:126493243_GT_G;rs35313529:10:126473499_TA_T;10:126493243_GT_G:10:126473499_TA_T;rs2061071:10:126473499_TA_T:rs35761950	resting
L_7Pm	Cingulo-Opercular<=>Frontoparietal,IC8	Cingulo-Opercular<=>Frontoparietal	ENSG00000189319	FAM53B	10	126307861	126432838	-1	protein_coding	9679	FAM53B	0.40048	-1.16077	53	21.1	45	7.42089e-06	0.000932553	PsychENCODE_eQTLs:CMC_NoSVA_cis:GTEx/v8/Brain_Frontal_Cortex_BA9	+	Yes	Adult_Cortex:Fetal_Cortex:Hippocampus	2.18476e-22	rs2061071;rs3740536;rs11245315;rs11245319;10:126493243_GT_G;rs35267378;rs35313529;10:126473499_TA_T;rs35761950;rs35267378:10:126473499_TA_T;10:126493243_GT_G:rs35313529:10:126473499_TA_T;rs111887938:rs35761950;rs35313529:10:126493243_GT_G:rs11245319:10:126493243_GT_G	resting
L_7Pm	Cingulo-Opercular<=>Frontoparietal,IC8	Cingulo-Opercular<=>Frontoparietal	ENSG00000203791	METTL10	10	126436718	126480439	-1	protein_coding	399818	METTL10	0.371286	-0.118742	55	21.1	144	2.1505e-57	5.93295e-54	PsychENCODE_eQTLs:CMC_SVA_cis:CMC_NoSVA_cis:BRAINEAC/HIPP:GTEx/v8/Brain_Amygdala:GTEx/v8/Brain_Anterior_cingulate_cortex_BA24:GTEx/v8/Brain_Caudate_basal_ganglia:GTEx/v8/Brain_Cerebellum:GTEx/v8/Brain_Cortex:GTEx/v8/Brain_Frontal_Cortex_BA9:GTEx/v8/Brain_Hippocampus:GTEx/v8/Brain_Hypothalamus:GTEx/v8/Brain_Nucleus_accumbens_basal_ganglia:GTEx/v8/Brain_Putamen_basal_ganglia:GTEx/v8/Brain_Spinal_cord_cervical_c-1:GTEx/v8/Brain_Substantia_nigra	-	Yes	Adult_Cortex:Fetal_Cortex	5.47662e-23	10:126473499_TA_T;10:126493243_GT_G;rs35267378;rs35313529;rs2061071;rs11245319;rs111887938;rs35761950;rs3740536;rs2683587;rs11245315;rs3740536:rs2061071:rs11245319:10:126493243_GT_G;rs35313529:10:126493243_GT_G:10:126493243_GT_G;rs35313529:10:126473499_TA_T;10:126493243_GT_G:10:126473499_TA_T;rs2061071:10:126473499_TA_T:rs35761950	resting
L_7Pm	Cingulo-Opercular<=>Frontoparietal,IC8	Cingulo-Opercular<=>Frontoparietal	ENSG00000165660	FAM175B	10	126490354	126525239	1	protein_coding	23172	FAM175B	0.0868522	-0.360084	36	10.76	0	NA	NA	NA	NA	No	NA	8.64502e-21	10:126493243_GT_G;rs35267378;10:126473499_TA_T;rs35313529;rs111887938;rs35761950	resting
L_7Pm	Cingulo-Opercular<=>Frontoparietal,IC8	Cingulo-Opercular<=>Frontoparietal	ENSG00000107938	EDRF1	10	127408084	127452712	1	protein_coding	26098	EDRF1	0.000606746	NA	0	0	0	NA	NA	NA	NA	Yes	Adult_Cortex	8.64502e-21	10:126493243_GT_G;rs35267378:10:126473499_TA_T;10:126493243_GT_G:rs35313529:10:126473499_TA_T;rs111887938:rs35761950;rs35313529	resting
L_7Am	Cingulo-Opercular<=>Frontoparietal,IC8	Cingulo-Opercular<=>Frontoparietal	ENSG00000107902	LHPP	10	126150403	126306457	1	protein_coding	64077	LHPP	1.59687e-06	-0.162296	14	9.785	95	4.75817e-09	2.79193e-07	CMC_SVA_cis:CMC_NoSVA_cis:GTEx/v8/Brain_Caudate_basal_ganglia:GTEx/v8/Brain_Cerebellar_Hemisphere:GTEx/v8/Brain_Cerebellum:GTEx/v8/Brain_Frontal_Cortex_BA9:GTEx/v8/Brain_Nucleus_accumbens_basal_ganglia:GTEx/v8/Brain_Putamen_basal_ganglia:GTEx/v8/Brain_Spinal_cord_cervical_c-1:GTEx/v8/Brain_Substantia_nigra	+	No	NA	2.18476e-22	rs11245315;rs2061071;rs3740536;rs11245319;10:126493243_GT_G;rs35267378;rs35313529;10:126473499_TA_T;rs35761950	resting
L_7Am	Cingulo-Opercular<=>Frontoparietal,IC8	Cingulo-Opercular<=>Frontoparietal	ENSG00000258539	RP11-12J10.3	10	126305649	126480296	-1	protein_coding	NA	NA	NA	NA	98	21.1	0	NA	NA	NA	NA	Yes	Adult_Cortex:Fetal_Cortex	5.47662e-23	rs11245315;rs2061071;rs3740536;rs11245319;10:126493243_GT_G;rs35267378;rs35313529;10:126473499_TA_T;rs111887938;rs35761950;rs3740536:rs2061071:rs11245319:10:126493243_GT_G;rs35313529:10:126493243_GT_G:10:126493243_GT_G;rs35313529:10:126473499_TA_T;10:126493243_GT_G:10:126473499_TA_T;rs2061071:10:126473499_TA_T:rs35761950	resting
L_7Am	Cingulo-Opercular<=>Frontoparietal,IC8	Cingulo-Opercular<=>Frontoparietal	ENSG00000189319	FAM53B	10	126307861	126432838	-1	protein_coding	9679	FAM53B	0.40048	-1.16077	53	21.1	45	7.42089e-06	0.000932553	PsychENCODE_eQTLs:CMC_NoSVA_cis:GTEx/v8/Brain_Frontal_Cortex_BA9	+	Yes	Adult_Cortex:Fetal_Cortex:Hippocampus	2.18476e-22	rs2061071;rs3740536;rs11245315;rs11245319;10:126493243_GT_G;rs35267378;rs35313529;10:126473499_TA_T;rs35761950;rs35267378:10:126473499_TA_T;10:126493243_GT_G:rs35313529:10:126473499_TA_T;rs111887938:rs35761950;rs35313529:10:126493243_GT_G:rs11245319:10:126493243_GT_G	resting
L_7Am	Cingulo-Opercular<=>Frontoparietal,IC8	Cingulo-Opercular<=>Frontoparietal	ENSG00000203791	METTL10	10	126436718	126480439	-1	protein_coding	399818	METTL10	0.371286	-0.118742	55	21.1	144	2.1505e-57	5.93295e-54	PsychENCODE_eQTLs:CMC_SVA_cis:CMC_NoSVA_cis:BRAINEAC/HIPP:GTEx/v8/Brain_Amygdala:GTEx/v8/Brain_Anterior_cingulate_cortex_BA24:GTEx/v8/Brain_Caudate_basal_ganglia:GTEx/v8/Brain_Cerebellum:GTEx/v8/Brain_Cortex:GTEx/v8/Brain_Frontal_Cortex_BA9:GTEx/v8/Brain_Hippocampus:GTEx/v8/Brain_Hypothalamus:GTEx/v8/Brain_Nucleus_accumbens_basal_ganglia:GTEx/v8/Brain_Putamen_basal_ganglia:GTEx/v8/Brain_Spinal_cord_cervical_c-1:GTEx/v8/Brain_Substantia_nigra	-	Yes	Adult_Cortex:Fetal_Cortex	5.47662e-23	10:126473499_TA_T;10:126493243_GT_G;rs35267378;rs35313529;rs2061071;rs11245319;rs111887938;rs35761950;rs3740536;rs2683587;rs11245315;rs3740536:rs2061071:rs11245319:10:126493243_GT_G;rs35313529:10:126493243_GT_G:10:126493243_GT_G;rs35313529:10:126473499_TA_T;10:126493243_GT_G:10:126473499_TA_T;rs2061071:10:126473499_TA_T:rs35761950	resting
L_7Am	Cingulo-Opercular<=>Frontoparietal,IC8	Cingulo-Opercular<=>Frontoparietal	ENSG00000165660	FAM175B	10	126490354	126525239	1	protein_coding	23172	FAM175B	0.0868522	-0.360084	36	10.76	0	NA	NA	NA	NA	No	NA	8.64502e-21	10:126493243_GT_G;rs35267378;10:126473499_TA_T;rs35313529;rs111887938;rs35761950	resting
L_7Am	Cingulo-Opercular<=>Frontoparietal,IC8	Cingulo-Opercular<=>Frontoparietal	ENSG00000107938	EDRF1	10	127408084	127452712	1	protein_coding	26098	EDRF1	0.000606746	NA	0	0	0	NA	NA	NA	NA	Yes	Adult_Cortex	8.64502e-21	10:126493243_GT_G;rs35267378:10:126473499_TA_T;10:126493243_GT_G:rs35313529:10:126473499_TA_T;rs111887938:rs35761950;rs35313529	resting
L_6r	Cingulo-Opercular<=>Frontoparietal,IC8	Cingulo-Opercular<=>Frontoparietal	ENSG00000107902	LHPP	10	126150403	126306457	1	protein_coding	64077	LHPP	1.59687e-06	-0.162296	14	9.785	95	4.75817e-09	2.79193e-07	CMC_SVA_cis:CMC_NoSVA_cis:GTEx/v8/Brain_Caudate_basal_ganglia:GTEx/v8/Brain_Cerebellar_Hemisphere:GTEx/v8/Brain_Cerebellum:GTEx/v8/Brain_Frontal_Cortex_BA9:GTEx/v8/Brain_Nucleus_accumbens_basal_ganglia:GTEx/v8/Brain_Putamen_basal_ganglia:GTEx/v8/Brain_Spinal_cord_cervical_c-1:GTEx/v8/Brain_Substantia_nigra	+	No	NA	2.18476e-22	rs11245315;rs2061071;rs3740536;rs11245319;10:126493243_GT_G;rs35267378;rs35313529;10:126473499_TA_T;rs35761950	resting
L_6r	Cingulo-Opercular<=>Frontoparietal,IC8	Cingulo-Opercular<=>Frontoparietal	ENSG00000258539	RP11-12J10.3	10	126305649	126480296	-1	protein_coding	NA	NA	NA	NA	98	21.1	0	NA	NA	NA	NA	Yes	Adult_Cortex:Fetal_Cortex	5.47662e-23	rs11245315;rs2061071;rs3740536;rs11245319;10:126493243_GT_G;rs35267378;rs35313529;10:126473499_TA_T;rs111887938;rs35761950;rs3740536:rs2061071:rs11245319:10:126493243_GT_G;rs35313529:10:126493243_GT_G:10:126493243_GT_G;rs35313529:10:126473499_TA_T;10:126493243_GT_G:10:126473499_TA_T;rs2061071:10:126473499_TA_T:rs35761950	resting
L_6r	Cingulo-Opercular<=>Frontoparietal,IC8	Cingulo-Opercular<=>Frontoparietal	ENSG00000189319	FAM53B	10	126307861	126432838	-1	protein_coding	9679	FAM53B	0.40048	-1.16077	53	21.1	45	7.42089e-06	0.000932553	PsychENCODE_eQTLs:CMC_NoSVA_cis:GTEx/v8/Brain_Frontal_Cortex_BA9	+	Yes	Adult_Cortex:Fetal_Cortex:Hippocampus	2.18476e-22	rs2061071;rs3740536;rs11245315;rs11245319;10:126493243_GT_G;rs35267378;rs35313529;10:126473499_TA_T;rs35761950;rs35267378:10:126473499_TA_T;10:126493243_GT_G:rs35313529:10:126473499_TA_T;rs111887938:rs35761950;rs35313529:10:126493243_GT_G:rs11245319:10:126493243_GT_G	resting
L_6r	Cingulo-Opercular<=>Frontoparietal,IC8	Cingulo-Opercular<=>Frontoparietal	ENSG00000203791	METTL10	10	126436718	126480439	-1	protein_coding	399818	METTL10	0.371286	-0.118742	55	21.1	144	2.1505e-57	5.93295e-54	PsychENCODE_eQTLs:CMC_SVA_cis:CMC_NoSVA_cis:BRAINEAC/HIPP:GTEx/v8/Brain_Amygdala:GTEx/v8/Brain_Anterior_cingulate_cortex_BA24:GTEx/v8/Brain_Caudate_basal_ganglia:GTEx/v8/Brain_Cerebellum:GTEx/v8/Brain_Cortex:GTEx/v8/Brain_Frontal_Cortex_BA9:GTEx/v8/Brain_Hippocampus:GTEx/v8/Brain_Hypothalamus:GTEx/v8/Brain_Nucleus_accumbens_basal_ganglia:GTEx/v8/Brain_Putamen_basal_ganglia:GTEx/v8/Brain_Spinal_cord_cervical_c-1:GTEx/v8/Brain_Substantia_nigra	-	Yes	Adult_Cortex:Fetal_Cortex	5.47662e-23	10:126473499_TA_T;10:126493243_GT_G;rs35267378;rs35313529;rs2061071;rs11245319;rs111887938;rs35761950;rs3740536;rs2683587;rs11245315;rs3740536:rs2061071:rs11245319:10:126493243_GT_G;rs35313529:10:126493243_GT_G:10:126493243_GT_G;rs35313529:10:126473499_TA_T;10:126493243_GT_G:10:126473499_TA_T;rs2061071:10:126473499_TA_T:rs35761950	resting
L_6r	Cingulo-Opercular<=>Frontoparietal,IC8	Cingulo-Opercular<=>Frontoparietal	ENSG00000165660	FAM175B	10	126490354	126525239	1	protein_coding	23172	FAM175B	0.0868522	-0.360084	36	10.76	0	NA	NA	NA	NA	No	NA	8.64502e-21	10:126493243_GT_G;rs35267378;10:126473499_TA_T;rs35313529;rs111887938;rs35761950	resting
L_6r	Cingulo-Opercular<=>Frontoparietal,IC8	Cingulo-Opercular<=>Frontoparietal	ENSG00000107938	EDRF1	10	127408084	127452712	1	protein_coding	26098	EDRF1	0.000606746	NA	0	0	0	NA	NA	NA	NA	Yes	Adult_Cortex	8.64502e-21	10:126493243_GT_G;rs35267378:10:126473499_TA_T;10:126493243_GT_G:rs35313529:10:126473499_TA_T;rs111887938:rs35761950;rs35313529	resting
R_POS2	Cingulo-Opercular<=>Frontoparietal,IC8	Cingulo-Opercular<=>Frontoparietal	ENSG00000107902	LHPP	10	126150403	126306457	1	protein_coding	64077	LHPP	1.59687e-06	-0.162296	14	9.785	95	4.75817e-09	2.79193e-07	CMC_SVA_cis:CMC_NoSVA_cis:GTEx/v8/Brain_Caudate_basal_ganglia:GTEx/v8/Brain_Cerebellar_Hemisphere:GTEx/v8/Brain_Cerebellum:GTEx/v8/Brain_Frontal_Cortex_BA9:GTEx/v8/Brain_Nucleus_accumbens_basal_ganglia:GTEx/v8/Brain_Putamen_basal_ganglia:GTEx/v8/Brain_Spinal_cord_cervical_c-1:GTEx/v8/Brain_Substantia_nigra	+	No	NA	2.18476e-22	rs11245315;rs2061071;rs3740536;rs11245319;10:126493243_GT_G;rs35267378;rs35313529;10:126473499_TA_T;rs35761950	resting
R_POS2	Cingulo-Opercular<=>Frontoparietal,IC8	Cingulo-Opercular<=>Frontoparietal	ENSG00000258539	RP11-12J10.3	10	126305649	126480296	-1	protein_coding	NA	NA	NA	NA	98	21.1	0	NA	NA	NA	NA	Yes	Adult_Cortex:Fetal_Cortex	5.47662e-23	rs11245315;rs2061071;rs3740536;rs11245319;10:126493243_GT_G;rs35267378;rs35313529;10:126473499_TA_T;rs111887938;rs35761950;rs3740536:rs2061071:rs11245319:10:126493243_GT_G;rs35313529:10:126493243_GT_G:10:126493243_GT_G;rs35313529:10:126473499_TA_T;10:126493243_GT_G:10:126473499_TA_T;rs2061071:10:126473499_TA_T:rs35761950	resting
R_POS2	Cingulo-Opercular<=>Frontoparietal,IC8	Cingulo-Opercular<=>Frontoparietal	ENSG00000189319	FAM53B	10	126307861	126432838	-1	protein_coding	9679	FAM53B	0.40048	-1.16077	53	21.1	45	7.42089e-06	0.000932553	PsychENCODE_eQTLs:CMC_NoSVA_cis:GTEx/v8/Brain_Frontal_Cortex_BA9	+	Yes	Adult_Cortex:Fetal_Cortex:Hippocampus	2.18476e-22	rs2061071;rs3740536;rs11245315;rs11245319;10:126493243_GT_G;rs35267378;rs35313529;10:126473499_TA_T;rs35761950;rs35267378:10:126473499_TA_T;10:126493243_GT_G:rs35313529:10:126473499_TA_T;rs111887938:rs35761950;rs35313529:10:126493243_GT_G:rs11245319:10:126493243_GT_G	resting
R_POS2	Cingulo-Opercular<=>Frontoparietal,IC8	Cingulo-Opercular<=>Frontoparietal	ENSG00000203791	METTL10	10	126436718	126480439	-1	protein_coding	399818	METTL10	0.371286	-0.118742	55	21.1	144	2.1505e-57	5.93295e-54	PsychENCODE_eQTLs:CMC_SVA_cis:CMC_NoSVA_cis:BRAINEAC/HIPP:GTEx/v8/Brain_Amygdala:GTEx/v8/Brain_Anterior_cingulate_cortex_BA24:GTEx/v8/Brain_Caudate_basal_ganglia:GTEx/v8/Brain_Cerebellum:GTEx/v8/Brain_Cortex:GTEx/v8/Brain_Frontal_Cortex_BA9:GTEx/v8/Brain_Hippocampus:GTEx/v8/Brain_Hypothalamus:GTEx/v8/Brain_Nucleus_accumbens_basal_ganglia:GTEx/v8/Brain_Putamen_basal_ganglia:GTEx/v8/Brain_Spinal_cord_cervical_c-1:GTEx/v8/Brain_Substantia_nigra	-	Yes	Adult_Cortex:Fetal_Cortex	5.47662e-23	10:126473499_TA_T;10:126493243_GT_G;rs35267378;rs35313529;rs2061071;rs11245319;rs111887938;rs35761950;rs3740536;rs2683587;rs11245315;rs3740536:rs2061071:rs11245319:10:126493243_GT_G;rs35313529:10:126493243_GT_G:10:126493243_GT_G;rs35313529:10:126473499_TA_T;10:126493243_GT_G:10:126473499_TA_T;rs2061071:10:126473499_TA_T:rs35761950	resting
R_POS2	Cingulo-Opercular<=>Frontoparietal,IC8	Cingulo-Opercular<=>Frontoparietal	ENSG00000165660	FAM175B	10	126490354	126525239	1	protein_coding	23172	FAM175B	0.0868522	-0.360084	36	10.76	0	NA	NA	NA	NA	No	NA	8.64502e-21	10:126493243_GT_G;rs35267378;10:126473499_TA_T;rs35313529;rs111887938;rs35761950	resting
R_POS2	Cingulo-Opercular<=>Frontoparietal,IC8	Cingulo-Opercular<=>Frontoparietal	ENSG00000107938	EDRF1	10	127408084	127452712	1	protein_coding	26098	EDRF1	0.000606746	NA	0	0	0	NA	NA	NA	NA	Yes	Adult_Cortex	8.64502e-21	10:126493243_GT_G;rs35267378:10:126473499_TA_T;10:126493243_GT_G:rs35313529:10:126473499_TA_T;rs111887938:rs35761950;rs35313529	resting
R_7Pm	Cingulo-Opercular<=>Frontoparietal,IC8	Cingulo-Opercular<=>Frontoparietal	ENSG00000107902	LHPP	10	126150403	126306457	1	protein_coding	64077	LHPP	1.59687e-06	-0.162296	14	9.785	95	4.75817e-09	2.79193e-07	CMC_SVA_cis:CMC_NoSVA_cis:GTEx/v8/Brain_Caudate_basal_ganglia:GTEx/v8/Brain_Cerebellar_Hemisphere:GTEx/v8/Brain_Cerebellum:GTEx/v8/Brain_Frontal_Cortex_BA9:GTEx/v8/Brain_Nucleus_accumbens_basal_ganglia:GTEx/v8/Brain_Putamen_basal_ganglia:GTEx/v8/Brain_Spinal_cord_cervical_c-1:GTEx/v8/Brain_Substantia_nigra	+	No	NA	2.18476e-22	rs11245315;rs2061071;rs3740536;rs11245319;10:126493243_GT_G;rs35267378;rs35313529;10:126473499_TA_T;rs35761950	resting
R_7Pm	Cingulo-Opercular<=>Frontoparietal,IC8	Cingulo-Opercular<=>Frontoparietal	ENSG00000258539	RP11-12J10.3	10	126305649	126480296	-1	protein_coding	NA	NA	NA	NA	98	21.1	0	NA	NA	NA	NA	Yes	Adult_Cortex:Fetal_Cortex	5.47662e-23	rs11245315;rs2061071;rs3740536;rs11245319;10:126493243_GT_G;rs35267378;rs35313529;10:126473499_TA_T;rs111887938;rs35761950;rs3740536:rs2061071:rs11245319:10:126493243_GT_G;rs35313529:10:126493243_GT_G:10:126493243_GT_G;rs35313529:10:126473499_TA_T;10:126493243_GT_G:10:126473499_TA_T;rs2061071:10:126473499_TA_T:rs35761950	resting
R_7Pm	Cingulo-Opercular<=>Frontoparietal,IC8	Cingulo-Opercular<=>Frontoparietal	ENSG00000189319	FAM53B	10	126307861	126432838	-1	protein_coding	9679	FAM53B	0.40048	-1.16077	53	21.1	45	7.42089e-06	0.000932553	PsychENCODE_eQTLs:CMC_NoSVA_cis:GTEx/v8/Brain_Frontal_Cortex_BA9	+	Yes	Adult_Cortex:Fetal_Cortex:Hippocampus	2.18476e-22	rs2061071;rs3740536;rs11245315;rs11245319;10:126493243_GT_G;rs35267378;rs35313529;10:126473499_TA_T;rs35761950;rs35267378:10:126473499_TA_T;10:126493243_GT_G:rs35313529:10:126473499_TA_T;rs111887938:rs35761950;rs35313529:10:126493243_GT_G:rs11245319:10:126493243_GT_G	resting
R_7Pm	Cingulo-Opercular<=>Frontoparietal,IC8	Cingulo-Opercular<=>Frontoparietal	ENSG00000203791	METTL10	10	126436718	126480439	-1	protein_coding	399818	METTL10	0.371286	-0.118742	55	21.1	144	2.1505e-57	5.93295e-54	PsychENCODE_eQTLs:CMC_SVA_cis:CMC_NoSVA_cis:BRAINEAC/HIPP:GTEx/v8/Brain_Amygdala:GTEx/v8/Brain_Anterior_cingulate_cortex_BA24:GTEx/v8/Brain_Caudate_basal_ganglia:GTEx/v8/Brain_Cerebellum:GTEx/v8/Brain_Cortex:GTEx/v8/Brain_Frontal_Cortex_BA9:GTEx/v8/Brain_Hippocampus:GTEx/v8/Brain_Hypothalamus:GTEx/v8/Brain_Nucleus_accumbens_basal_ganglia:GTEx/v8/Brain_Putamen_basal_ganglia:GTEx/v8/Brain_Spinal_cord_cervical_c-1:GTEx/v8/Brain_Substantia_nigra	-	Yes	Adult_Cortex:Fetal_Cortex	5.47662e-23	10:126473499_TA_T;10:126493243_GT_G;rs35267378;rs35313529;rs2061071;rs11245319;rs111887938;rs35761950;rs3740536;rs2683587;rs11245315;rs3740536:rs2061071:rs11245319:10:126493243_GT_G;rs35313529:10:126493243_GT_G:10:126493243_GT_G;rs35313529:10:126473499_TA_T;10:126493243_GT_G:10:126473499_TA_T;rs2061071:10:126473499_TA_T:rs35761950	resting
R_7Pm	Cingulo-Opercular<=>Frontoparietal,IC8	Cingulo-Opercular<=>Frontoparietal	ENSG00000165660	FAM175B	10	126490354	126525239	1	protein_coding	23172	FAM175B	0.0868522	-0.360084	36	10.76	0	NA	NA	NA	NA	No	NA	8.64502e-21	10:126493243_GT_G;rs35267378;10:126473499_TA_T;rs35313529;rs111887938;rs35761950	resting
R_7Pm	Cingulo-Opercular<=>Frontoparietal,IC8	Cingulo-Opercular<=>Frontoparietal	ENSG00000107938	EDRF1	10	127408084	127452712	1	protein_coding	26098	EDRF1	0.000606746	NA	0	0	0	NA	NA	NA	NA	Yes	Adult_Cortex	8.64502e-21	10:126493243_GT_G;rs35267378:10:126473499_TA_T;10:126493243_GT_G:rs35313529:10:126473499_TA_T;rs111887938:rs35761950;rs35313529	resting
R_5mv	Cingulo-Opercular<=>Frontoparietal,IC8	Cingulo-Opercular<=>Frontoparietal	ENSG00000107902	LHPP	10	126150403	126306457	1	protein_coding	64077	LHPP	1.59687e-06	-0.162296	14	9.785	95	4.75817e-09	2.79193e-07	CMC_SVA_cis:CMC_NoSVA_cis:GTEx/v8/Brain_Caudate_basal_ganglia:GTEx/v8/Brain_Cerebellar_Hemisphere:GTEx/v8/Brain_Cerebellum:GTEx/v8/Brain_Frontal_Cortex_BA9:GTEx/v8/Brain_Nucleus_accumbens_basal_ganglia:GTEx/v8/Brain_Putamen_basal_ganglia:GTEx/v8/Brain_Spinal_cord_cervical_c-1:GTEx/v8/Brain_Substantia_nigra	+	No	NA	2.18476e-22	rs11245315;rs2061071;rs3740536;rs11245319;10:126493243_GT_G;rs35267378;rs35313529;10:126473499_TA_T;rs35761950	resting
R_5mv	Cingulo-Opercular<=>Frontoparietal,IC8	Cingulo-Opercular<=>Frontoparietal	ENSG00000258539	RP11-12J10.3	10	126305649	126480296	-1	protein_coding	NA	NA	NA	NA	98	21.1	0	NA	NA	NA	NA	Yes	Adult_Cortex:Fetal_Cortex	5.47662e-23	rs11245315;rs2061071;rs3740536;rs11245319;10:126493243_GT_G;rs35267378;rs35313529;10:126473499_TA_T;rs111887938;rs35761950;rs3740536:rs2061071:rs11245319:10:126493243_GT_G;rs35313529:10:126493243_GT_G:10:126493243_GT_G;rs35313529:10:126473499_TA_T;10:126493243_GT_G:10:126473499_TA_T;rs2061071:10:126473499_TA_T:rs35761950	resting
R_5mv	Cingulo-Opercular<=>Frontoparietal,IC8	Cingulo-Opercular<=>Frontoparietal	ENSG00000189319	FAM53B	10	126307861	126432838	-1	protein_coding	9679	FAM53B	0.40048	-1.16077	53	21.1	45	7.42089e-06	0.000932553	PsychENCODE_eQTLs:CMC_NoSVA_cis:GTEx/v8/Brain_Frontal_Cortex_BA9	+	Yes	Adult_Cortex:Fetal_Cortex:Hippocampus	2.18476e-22	rs2061071;rs3740536;rs11245315;rs11245319;10:126493243_GT_G;rs35267378;rs35313529;10:126473499_TA_T;rs35761950;rs35267378:10:126473499_TA_T;10:126493243_GT_G:rs35313529:10:126473499_TA_T;rs111887938:rs35761950;rs35313529:10:126493243_GT_G:rs11245319:10:126493243_GT_G	resting
R_5mv	Cingulo-Opercular<=>Frontoparietal,IC8	Cingulo-Opercular<=>Frontoparietal	ENSG00000203791	METTL10	10	126436718	126480439	-1	protein_coding	399818	METTL10	0.371286	-0.118742	55	21.1	144	2.1505e-57	5.93295e-54	PsychENCODE_eQTLs:CMC_SVA_cis:CMC_NoSVA_cis:BRAINEAC/HIPP:GTEx/v8/Brain_Amygdala:GTEx/v8/Brain_Anterior_cingulate_cortex_BA24:GTEx/v8/Brain_Caudate_basal_ganglia:GTEx/v8/Brain_Cerebellum:GTEx/v8/Brain_Cortex:GTEx/v8/Brain_Frontal_Cortex_BA9:GTEx/v8/Brain_Hippocampus:GTEx/v8/Brain_Hypothalamus:GTEx/v8/Brain_Nucleus_accumbens_basal_ganglia:GTEx/v8/Brain_Putamen_basal_ganglia:GTEx/v8/Brain_Spinal_cord_cervical_c-1:GTEx/v8/Brain_Substantia_nigra	-	Yes	Adult_Cortex:Fetal_Cortex	5.47662e-23	10:126473499_TA_T;10:126493243_GT_G;rs35267378;rs35313529;rs2061071;rs11245319;rs111887938;rs35761950;rs3740536;rs2683587;rs11245315;rs3740536:rs2061071:rs11245319:10:126493243_GT_G;rs35313529:10:126493243_GT_G:10:126493243_GT_G;rs35313529:10:126473499_TA_T;10:126493243_GT_G:10:126473499_TA_T;rs2061071:10:126473499_TA_T:rs35761950	resting
R_5mv	Cingulo-Opercular<=>Frontoparietal,IC8	Cingulo-Opercular<=>Frontoparietal	ENSG00000165660	FAM175B	10	126490354	126525239	1	protein_coding	23172	FAM175B	0.0868522	-0.360084	36	10.76	0	NA	NA	NA	NA	No	NA	8.64502e-21	10:126493243_GT_G;rs35267378;10:126473499_TA_T;rs35313529;rs111887938;rs35761950	resting
R_5mv	Cingulo-Opercular<=>Frontoparietal,IC8	Cingulo-Opercular<=>Frontoparietal	ENSG00000107938	EDRF1	10	127408084	127452712	1	protein_coding	26098	EDRF1	0.000606746	NA	0	0	0	NA	NA	NA	NA	Yes	Adult_Cortex	8.64502e-21	10:126493243_GT_G;rs35267378:10:126473499_TA_T;10:126493243_GT_G:rs35313529:10:126473499_TA_T;rs111887938:rs35761950;rs35313529	resting
R_7Am	Cingulo-Opercular<=>Frontoparietal,IC8	Cingulo-Opercular<=>Frontoparietal	ENSG00000107902	LHPP	10	126150403	126306457	1	protein_coding	64077	LHPP	1.59687e-06	-0.162296	14	9.785	95	4.75817e-09	2.79193e-07	CMC_SVA_cis:CMC_NoSVA_cis:GTEx/v8/Brain_Caudate_basal_ganglia:GTEx/v8/Brain_Cerebellar_Hemisphere:GTEx/v8/Brain_Cerebellum:GTEx/v8/Brain_Frontal_Cortex_BA9:GTEx/v8/Brain_Nucleus_accumbens_basal_ganglia:GTEx/v8/Brain_Putamen_basal_ganglia:GTEx/v8/Brain_Spinal_cord_cervical_c-1:GTEx/v8/Brain_Substantia_nigra	+	No	NA	2.18476e-22	rs11245315;rs2061071;rs3740536;rs11245319;10:126493243_GT_G;rs35267378;rs35313529;10:126473499_TA_T;rs35761950	resting
R_7Am	Cingulo-Opercular<=>Frontoparietal,IC8	Cingulo-Opercular<=>Frontoparietal	ENSG00000258539	RP11-12J10.3	10	126305649	126480296	-1	protein_coding	NA	NA	NA	NA	98	21.1	0	NA	NA	NA	NA	Yes	Adult_Cortex:Fetal_Cortex	5.47662e-23	rs11245315;rs2061071;rs3740536;rs11245319;10:126493243_GT_G;rs35267378;rs35313529;10:126473499_TA_T;rs111887938;rs35761950;rs3740536:rs2061071:rs11245319:10:126493243_GT_G;rs35313529:10:126493243_GT_G:10:126493243_GT_G;rs35313529:10:126473499_TA_T;10:126493243_GT_G:10:126473499_TA_T;rs2061071:10:126473499_TA_T:rs35761950	resting
R_7Am	Cingulo-Opercular<=>Frontoparietal,IC8	Cingulo-Opercular<=>Frontoparietal	ENSG00000189319	FAM53B	10	126307861	126432838	-1	protein_coding	9679	FAM53B	0.40048	-1.16077	53	21.1	45	7.42089e-06	0.000932553	PsychENCODE_eQTLs:CMC_NoSVA_cis:GTEx/v8/Brain_Frontal_Cortex_BA9	+	Yes	Adult_Cortex:Fetal_Cortex:Hippocampus	2.18476e-22	rs2061071;rs3740536;rs11245315;rs11245319;10:126493243_GT_G;rs35267378;rs35313529;10:126473499_TA_T;rs35761950;rs35267378:10:126473499_TA_T;10:126493243_GT_G:rs35313529:10:126473499_TA_T;rs111887938:rs35761950;rs35313529:10:126493243_GT_G:rs11245319:10:126493243_GT_G	resting
R_7Am	Cingulo-Opercular<=>Frontoparietal,IC8	Cingulo-Opercular<=>Frontoparietal	ENSG00000203791	METTL10	10	126436718	126480439	-1	protein_coding	399818	METTL10	0.371286	-0.118742	55	21.1	144	2.1505e-57	5.93295e-54	PsychENCODE_eQTLs:CMC_SVA_cis:CMC_NoSVA_cis:BRAINEAC/HIPP:GTEx/v8/Brain_Amygdala:GTEx/v8/Brain_Anterior_cingulate_cortex_BA24:GTEx/v8/Brain_Caudate_basal_ganglia:GTEx/v8/Brain_Cerebellum:GTEx/v8/Brain_Cortex:GTEx/v8/Brain_Frontal_Cortex_BA9:GTEx/v8/Brain_Hippocampus:GTEx/v8/Brain_Hypothalamus:GTEx/v8/Brain_Nucleus_accumbens_basal_ganglia:GTEx/v8/Brain_Putamen_basal_ganglia:GTEx/v8/Brain_Spinal_cord_cervical_c-1:GTEx/v8/Brain_Substantia_nigra	-	Yes	Adult_Cortex:Fetal_Cortex	5.47662e-23	10:126473499_TA_T;10:126493243_GT_G;rs35267378;rs35313529;rs2061071;rs11245319;rs111887938;rs35761950;rs3740536;rs2683587;rs11245315;rs3740536:rs2061071:rs11245319:10:126493243_GT_G;rs35313529:10:126493243_GT_G:10:126493243_GT_G;rs35313529:10:126473499_TA_T;10:126493243_GT_G:10:126473499_TA_T;rs2061071:10:126473499_TA_T:rs35761950	resting
R_7Am	Cingulo-Opercular<=>Frontoparietal,IC8	Cingulo-Opercular<=>Frontoparietal	ENSG00000165660	FAM175B	10	126490354	126525239	1	protein_coding	23172	FAM175B	0.0868522	-0.360084	36	10.76	0	NA	NA	NA	NA	No	NA	8.64502e-21	10:126493243_GT_G;rs35267378;10:126473499_TA_T;rs35313529;rs111887938;rs35761950	resting
R_7Am	Cingulo-Opercular<=>Frontoparietal,IC8	Cingulo-Opercular<=>Frontoparietal	ENSG00000107938	EDRF1	10	127408084	127452712	1	protein_coding	26098	EDRF1	0.000606746	NA	0	0	0	NA	NA	NA	NA	Yes	Adult_Cortex	8.64502e-21	10:126493243_GT_G;rs35267378:10:126473499_TA_T;10:126493243_GT_G:rs35313529:10:126473499_TA_T;rs111887938:rs35761950;rs35313529	resting
R_6r	Cingulo-Opercular<=>Frontoparietal,IC8	Cingulo-Opercular<=>Frontoparietal	ENSG00000107902	LHPP	10	126150403	126306457	1	protein_coding	64077	LHPP	1.59687e-06	-0.162296	14	9.785	95	4.75817e-09	2.79193e-07	CMC_SVA_cis:CMC_NoSVA_cis:GTEx/v8/Brain_Caudate_basal_ganglia:GTEx/v8/Brain_Cerebellar_Hemisphere:GTEx/v8/Brain_Cerebellum:GTEx/v8/Brain_Frontal_Cortex_BA9:GTEx/v8/Brain_Nucleus_accumbens_basal_ganglia:GTEx/v8/Brain_Putamen_basal_ganglia:GTEx/v8/Brain_Spinal_cord_cervical_c-1:GTEx/v8/Brain_Substantia_nigra	+	No	NA	2.18476e-22	rs11245315;rs2061071;rs3740536;rs11245319;10:126493243_GT_G;rs35267378;rs35313529;10:126473499_TA_T;rs35761950	resting
R_6r	Cingulo-Opercular<=>Frontoparietal,IC8	Cingulo-Opercular<=>Frontoparietal	ENSG00000258539	RP11-12J10.3	10	126305649	126480296	-1	protein_coding	NA	NA	NA	NA	98	21.1	0	NA	NA	NA	NA	Yes	Adult_Cortex:Fetal_Cortex	5.47662e-23	rs11245315;rs2061071;rs3740536;rs11245319;10:126493243_GT_G;rs35267378;rs35313529;10:126473499_TA_T;rs111887938;rs35761950;rs3740536:rs2061071:rs11245319:10:126493243_GT_G;rs35313529:10:126493243_GT_G:10:126493243_GT_G;rs35313529:10:126473499_TA_T;10:126493243_GT_G:10:126473499_TA_T;rs2061071:10:126473499_TA_T:rs35761950	resting
R_6r	Cingulo-Opercular<=>Frontoparietal,IC8	Cingulo-Opercular<=>Frontoparietal	ENSG00000189319	FAM53B	10	126307861	126432838	-1	protein_coding	9679	FAM53B	0.40048	-1.16077	53	21.1	45	7.42089e-06	0.000932553	PsychENCODE_eQTLs:CMC_NoSVA_cis:GTEx/v8/Brain_Frontal_Cortex_BA9	+	Yes	Adult_Cortex:Fetal_Cortex:Hippocampus	2.18476e-22	rs2061071;rs3740536;rs11245315;rs11245319;10:126493243_GT_G;rs35267378;rs35313529;10:126473499_TA_T;rs35761950;rs35267378:10:126473499_TA_T;10:126493243_GT_G:rs35313529:10:126473499_TA_T;rs111887938:rs35761950;rs35313529:10:126493243_GT_G:rs11245319:10:126493243_GT_G	resting
R_6r	Cingulo-Opercular<=>Frontoparietal,IC8	Cingulo-Opercular<=>Frontoparietal	ENSG00000203791	METTL10	10	126436718	126480439	-1	protein_coding	399818	METTL10	0.371286	-0.118742	55	21.1	144	2.1505e-57	5.93295e-54	PsychENCODE_eQTLs:CMC_SVA_cis:CMC_NoSVA_cis:BRAINEAC/HIPP:GTEx/v8/Brain_Amygdala:GTEx/v8/Brain_Anterior_cingulate_cortex_BA24:GTEx/v8/Brain_Caudate_basal_ganglia:GTEx/v8/Brain_Cerebellum:GTEx/v8/Brain_Cortex:GTEx/v8/Brain_Frontal_Cortex_BA9:GTEx/v8/Brain_Hippocampus:GTEx/v8/Brain_Hypothalamus:GTEx/v8/Brain_Nucleus_accumbens_basal_ganglia:GTEx/v8/Brain_Putamen_basal_ganglia:GTEx/v8/Brain_Spinal_cord_cervical_c-1:GTEx/v8/Brain_Substantia_nigra	-	Yes	Adult_Cortex:Fetal_Cortex	5.47662e-23	10:126473499_TA_T;10:126493243_GT_G;rs35267378;rs35313529;rs2061071;rs11245319;rs111887938;rs35761950;rs3740536;rs2683587;rs11245315;rs3740536:rs2061071:rs11245319:10:126493243_GT_G;rs35313529:10:126493243_GT_G:10:126493243_GT_G;rs35313529:10:126473499_TA_T;10:126493243_GT_G:10:126473499_TA_T;rs2061071:10:126473499_TA_T:rs35761950	resting
R_6r	Cingulo-Opercular<=>Frontoparietal,IC8	Cingulo-Opercular<=>Frontoparietal	ENSG00000165660	FAM175B	10	126490354	126525239	1	protein_coding	23172	FAM175B	0.0868522	-0.360084	36	10.76	0	NA	NA	NA	NA	No	NA	8.64502e-21	10:126493243_GT_G;rs35267378;10:126473499_TA_T;rs35313529;rs111887938;rs35761950	resting
R_6r	Cingulo-Opercular<=>Frontoparietal,IC8	Cingulo-Opercular<=>Frontoparietal	ENSG00000107938	EDRF1	10	127408084	127452712	1	protein_coding	26098	EDRF1	0.000606746	NA	0	0	0	NA	NA	NA	NA	Yes	Adult_Cortex	8.64502e-21	10:126493243_GT_G;rs35267378:10:126473499_TA_T;10:126493243_GT_G:rs35313529:10:126473499_TA_T;rs111887938:rs35761950;rs35313529	resting
R_OFC	Cingulo-Opercular<=>Frontoparietal,IC8	Cingulo-Opercular<=>Frontoparietal	ENSG00000107902	LHPP	10	126150403	126306457	1	protein_coding	64077	LHPP	1.59687e-06	-0.162296	14	9.785	95	4.75817e-09	2.79193e-07	CMC_SVA_cis:CMC_NoSVA_cis:GTEx/v8/Brain_Caudate_basal_ganglia:GTEx/v8/Brain_Cerebellar_Hemisphere:GTEx/v8/Brain_Cerebellum:GTEx/v8/Brain_Frontal_Cortex_BA9:GTEx/v8/Brain_Nucleus_accumbens_basal_ganglia:GTEx/v8/Brain_Putamen_basal_ganglia:GTEx/v8/Brain_Spinal_cord_cervical_c-1:GTEx/v8/Brain_Substantia_nigra	+	No	NA	2.18476e-22	rs11245315;rs2061071;rs3740536;rs11245319;10:126493243_GT_G;rs35267378;rs35313529;10:126473499_TA_T;rs35761950	resting
R_OFC	Cingulo-Opercular<=>Frontoparietal,IC8	Cingulo-Opercular<=>Frontoparietal	ENSG00000258539	RP11-12J10.3	10	126305649	126480296	-1	protein_coding	NA	NA	NA	NA	98	21.1	0	NA	NA	NA	NA	Yes	Adult_Cortex:Fetal_Cortex	5.47662e-23	rs11245315;rs2061071;rs3740536;rs11245319;10:126493243_GT_G;rs35267378;rs35313529;10:126473499_TA_T;rs111887938;rs35761950;rs3740536:rs2061071:rs11245319:10:126493243_GT_G;rs35313529:10:126493243_GT_G:10:126493243_GT_G;rs35313529:10:126473499_TA_T;10:126493243_GT_G:10:126473499_TA_T;rs2061071:10:126473499_TA_T:rs35761950	resting
R_OFC	Cingulo-Opercular<=>Frontoparietal,IC8	Cingulo-Opercular<=>Frontoparietal	ENSG00000189319	FAM53B	10	126307861	126432838	-1	protein_coding	9679	FAM53B	0.40048	-1.16077	53	21.1	45	7.42089e-06	0.000932553	PsychENCODE_eQTLs:CMC_NoSVA_cis:GTEx/v8/Brain_Frontal_Cortex_BA9	+	Yes	Adult_Cortex:Fetal_Cortex:Hippocampus	2.18476e-22	rs2061071;rs3740536;rs11245315;rs11245319;10:126493243_GT_G;rs35267378;rs35313529;10:126473499_TA_T;rs35761950;rs35267378:10:126473499_TA_T;10:126493243_GT_G:rs35313529:10:126473499_TA_T;rs111887938:rs35761950;rs35313529:10:126493243_GT_G:rs11245319:10:126493243_GT_G	resting
R_OFC	Cingulo-Opercular<=>Frontoparietal,IC8	Cingulo-Opercular<=>Frontoparietal	ENSG00000203791	METTL10	10	126436718	126480439	-1	protein_coding	399818	METTL10	0.371286	-0.118742	55	21.1	144	2.1505e-57	5.93295e-54	PsychENCODE_eQTLs:CMC_SVA_cis:CMC_NoSVA_cis:BRAINEAC/HIPP:GTEx/v8/Brain_Amygdala:GTEx/v8/Brain_Anterior_cingulate_cortex_BA24:GTEx/v8/Brain_Caudate_basal_ganglia:GTEx/v8/Brain_Cerebellum:GTEx/v8/Brain_Cortex:GTEx/v8/Brain_Frontal_Cortex_BA9:GTEx/v8/Brain_Hippocampus:GTEx/v8/Brain_Hypothalamus:GTEx/v8/Brain_Nucleus_accumbens_basal_ganglia:GTEx/v8/Brain_Putamen_basal_ganglia:GTEx/v8/Brain_Spinal_cord_cervical_c-1:GTEx/v8/Brain_Substantia_nigra	-	Yes	Adult_Cortex:Fetal_Cortex	5.47662e-23	10:126473499_TA_T;10:126493243_GT_G;rs35267378;rs35313529;rs2061071;rs11245319;rs111887938;rs35761950;rs3740536;rs2683587;rs11245315;rs3740536:rs2061071:rs11245319:10:126493243_GT_G;rs35313529:10:126493243_GT_G:10:126493243_GT_G;rs35313529:10:126473499_TA_T;10:126493243_GT_G:10:126473499_TA_T;rs2061071:10:126473499_TA_T:rs35761950	resting
R_OFC	Cingulo-Opercular<=>Frontoparietal,IC8	Cingulo-Opercular<=>Frontoparietal	ENSG00000165660	FAM175B	10	126490354	126525239	1	protein_coding	23172	FAM175B	0.0868522	-0.360084	36	10.76	0	NA	NA	NA	NA	No	NA	8.64502e-21	10:126493243_GT_G;rs35267378;10:126473499_TA_T;rs35313529;rs111887938;rs35761950	resting
R_OFC	Cingulo-Opercular<=>Frontoparietal,IC8	Cingulo-Opercular<=>Frontoparietal	ENSG00000107938	EDRF1	10	127408084	127452712	1	protein_coding	26098	EDRF1	0.000606746	NA	0	0	0	NA	NA	NA	NA	Yes	Adult_Cortex	8.64502e-21	10:126493243_GT_G;rs35267378:10:126473499_TA_T;10:126493243_GT_G:rs35313529:10:126473499_TA_T;rs111887938:rs35761950;rs35313529	resting
R_TE1m	Cingulo-Opercular<=>Frontoparietal,IC8	Cingulo-Opercular<=>Frontoparietal	ENSG00000107902	LHPP	10	126150403	126306457	1	protein_coding	64077	LHPP	1.59687e-06	-0.162296	14	9.785	95	4.75817e-09	2.79193e-07	CMC_SVA_cis:CMC_NoSVA_cis:GTEx/v8/Brain_Caudate_basal_ganglia:GTEx/v8/Brain_Cerebellar_Hemisphere:GTEx/v8/Brain_Cerebellum:GTEx/v8/Brain_Frontal_Cortex_BA9:GTEx/v8/Brain_Nucleus_accumbens_basal_ganglia:GTEx/v8/Brain_Putamen_basal_ganglia:GTEx/v8/Brain_Spinal_cord_cervical_c-1:GTEx/v8/Brain_Substantia_nigra	+	No	NA	2.18476e-22	rs11245315;rs2061071;rs3740536;rs11245319;10:126493243_GT_G;rs35267378;rs35313529;10:126473499_TA_T;rs35761950	resting
R_TE1m	Cingulo-Opercular<=>Frontoparietal,IC8	Cingulo-Opercular<=>Frontoparietal	ENSG00000258539	RP11-12J10.3	10	126305649	126480296	-1	protein_coding	NA	NA	NA	NA	98	21.1	0	NA	NA	NA	NA	Yes	Adult_Cortex:Fetal_Cortex	5.47662e-23	rs11245315;rs2061071;rs3740536;rs11245319;10:126493243_GT_G;rs35267378;rs35313529;10:126473499_TA_T;rs111887938;rs35761950;rs3740536:rs2061071:rs11245319:10:126493243_GT_G;rs35313529:10:126493243_GT_G:10:126493243_GT_G;rs35313529:10:126473499_TA_T;10:126493243_GT_G:10:126473499_TA_T;rs2061071:10:126473499_TA_T:rs35761950	resting
R_TE1m	Cingulo-Opercular<=>Frontoparietal,IC8	Cingulo-Opercular<=>Frontoparietal	ENSG00000189319	FAM53B	10	126307861	126432838	-1	protein_coding	9679	FAM53B	0.40048	-1.16077	53	21.1	45	7.42089e-06	0.000932553	PsychENCODE_eQTLs:CMC_NoSVA_cis:GTEx/v8/Brain_Frontal_Cortex_BA9	+	Yes	Adult_Cortex:Fetal_Cortex:Hippocampus	2.18476e-22	rs2061071;rs3740536;rs11245315;rs11245319;10:126493243_GT_G;rs35267378;rs35313529;10:126473499_TA_T;rs35761950;rs35267378:10:126473499_TA_T;10:126493243_GT_G:rs35313529:10:126473499_TA_T;rs111887938:rs35761950;rs35313529:10:126493243_GT_G:rs11245319:10:126493243_GT_G	resting
R_TE1m	Cingulo-Opercular<=>Frontoparietal,IC8	Cingulo-Opercular<=>Frontoparietal	ENSG00000203791	METTL10	10	126436718	126480439	-1	protein_coding	399818	METTL10	0.371286	-0.118742	55	21.1	144	2.1505e-57	5.93295e-54	PsychENCODE_eQTLs:CMC_SVA_cis:CMC_NoSVA_cis:BRAINEAC/HIPP:GTEx/v8/Brain_Amygdala:GTEx/v8/Brain_Anterior_cingulate_cortex_BA24:GTEx/v8/Brain_Caudate_basal_ganglia:GTEx/v8/Brain_Cerebellum:GTEx/v8/Brain_Cortex:GTEx/v8/Brain_Frontal_Cortex_BA9:GTEx/v8/Brain_Hippocampus:GTEx/v8/Brain_Hypothalamus:GTEx/v8/Brain_Nucleus_accumbens_basal_ganglia:GTEx/v8/Brain_Putamen_basal_ganglia:GTEx/v8/Brain_Spinal_cord_cervical_c-1:GTEx/v8/Brain_Substantia_nigra	-	Yes	Adult_Cortex:Fetal_Cortex	5.47662e-23	10:126473499_TA_T;10:126493243_GT_G;rs35267378;rs35313529;rs2061071;rs11245319;rs111887938;rs35761950;rs3740536;rs2683587;rs11245315;rs3740536:rs2061071:rs11245319:10:126493243_GT_G;rs35313529:10:126493243_GT_G:10:126493243_GT_G;rs35313529:10:126473499_TA_T;10:126493243_GT_G:10:126473499_TA_T;rs2061071:10:126473499_TA_T:rs35761950	resting
R_TE1m	Cingulo-Opercular<=>Frontoparietal,IC8	Cingulo-Opercular<=>Frontoparietal	ENSG00000165660	FAM175B	10	126490354	126525239	1	protein_coding	23172	FAM175B	0.0868522	-0.360084	36	10.76	0	NA	NA	NA	NA	No	NA	8.64502e-21	10:126493243_GT_G;rs35267378;10:126473499_TA_T;rs35313529;rs111887938;rs35761950	resting
R_TE1m	Cingulo-Opercular<=>Frontoparietal,IC8	Cingulo-Opercular<=>Frontoparietal	ENSG00000107938	EDRF1	10	127408084	127452712	1	protein_coding	26098	EDRF1	0.000606746	NA	0	0	0	NA	NA	NA	NA	Yes	Adult_Cortex	8.64502e-21	10:126493243_GT_G;rs35267378:10:126473499_TA_T;10:126493243_GT_G:rs35313529:10:126473499_TA_T;rs111887938:rs35761950;rs35313529	resting
L_8C	Cingulo-Opercular<=>Frontoparietal,IC12	Cingulo-Opercular<=>Frontoparietal	ENSG00000174963	ZIC4	3	147103833	147124647	-1	protein_coding	84107	ZIC4	0.0018169	-1.43407	21	22.2	124	2.44774e-11	6.33194e-09	PsychENCODE_eQTLs:CMC_SVA_cis:CMC_NoSVA_cis:GTEx/v8/Brain_Putamen_basal_ganglia	-	Yes	Fetal_Cortex	2.33007e-15	rs3058046;rs2279829;rs73004638;rs9289747;rs137962487;rs4417835;rs9289747:rs2279829:rs73004638	resting
L_8C	Cingulo-Opercular<=>Frontoparietal,IC12	Cingulo-Opercular<=>Frontoparietal	ENSG00000152977	ZIC1	3	147111209	147228080	1	protein_coding	7545	ZIC1	0.825224	-1.66416	99	21.8	34	2.42645e-05	0.00241623	PsychENCODE_eQTLs	-	Yes	Adult_Cortex:Fetal_Cortex	2.33007e-15	rs9289747;rs2279829;rs73004638;rs137962487;rs4417835;rs3058046;rs137962487:rs73004638:rs137962487:rs2279829	resting
L_8C	Cingulo-Opercular<=>Frontoparietal,IC12	Cingulo-Opercular<=>Frontoparietal	ENSG00000144891	AGTR1	3	148415571	148460795	1	protein_coding	185	AGTR1	0.00727625	0.680424	0	0	0	NA	NA	NA	NA	Yes	Fetal_Cortex	3.14351e-10	rs9289747:rs73004638	resting
L_a47r	Cingulo-Opercular<=>Frontoparietal,IC12	Cingulo-Opercular<=>Frontoparietal	ENSG00000174963	ZIC4	3	147103833	147124647	-1	protein_coding	84107	ZIC4	0.0018169	-1.43407	21	22.2	124	2.44774e-11	6.33194e-09	PsychENCODE_eQTLs:CMC_SVA_cis:CMC_NoSVA_cis:GTEx/v8/Brain_Putamen_basal_ganglia	-	Yes	Fetal_Cortex	2.33007e-15	rs3058046;rs2279829;rs73004638;rs9289747;rs137962487;rs4417835;rs9289747:rs2279829:rs73004638	resting
L_a47r	Cingulo-Opercular<=>Frontoparietal,IC12	Cingulo-Opercular<=>Frontoparietal	ENSG00000152977	ZIC1	3	147111209	147228080	1	protein_coding	7545	ZIC1	0.825224	-1.66416	99	21.8	34	2.42645e-05	0.00241623	PsychENCODE_eQTLs	-	Yes	Adult_Cortex:Fetal_Cortex	2.33007e-15	rs9289747;rs2279829;rs73004638;rs137962487;rs4417835;rs3058046;rs137962487:rs73004638:rs137962487:rs2279829	resting
L_a47r	Cingulo-Opercular<=>Frontoparietal,IC12	Cingulo-Opercular<=>Frontoparietal	ENSG00000144891	AGTR1	3	148415571	148460795	1	protein_coding	185	AGTR1	0.00727625	0.680424	0	0	0	NA	NA	NA	NA	Yes	Fetal_Cortex	3.14351e-10	rs9289747:rs73004638	resting
L_p9-46v	Cingulo-Opercular<=>Frontoparietal,IC12	Cingulo-Opercular<=>Frontoparietal	ENSG00000174963	ZIC4	3	147103833	147124647	-1	protein_coding	84107	ZIC4	0.0018169	-1.43407	21	22.2	124	2.44774e-11	6.33194e-09	PsychENCODE_eQTLs:CMC_SVA_cis:CMC_NoSVA_cis:GTEx/v8/Brain_Putamen_basal_ganglia	-	Yes	Fetal_Cortex	2.33007e-15	rs3058046;rs2279829;rs73004638;rs9289747;rs137962487;rs4417835;rs9289747:rs2279829:rs73004638	resting
L_p9-46v	Cingulo-Opercular<=>Frontoparietal,IC12	Cingulo-Opercular<=>Frontoparietal	ENSG00000152977	ZIC1	3	147111209	147228080	1	protein_coding	7545	ZIC1	0.825224	-1.66416	99	21.8	34	2.42645e-05	0.00241623	PsychENCODE_eQTLs	-	Yes	Adult_Cortex:Fetal_Cortex	2.33007e-15	rs9289747;rs2279829;rs73004638;rs137962487;rs4417835;rs3058046;rs137962487:rs73004638:rs137962487:rs2279829	resting
L_p9-46v	Cingulo-Opercular<=>Frontoparietal,IC12	Cingulo-Opercular<=>Frontoparietal	ENSG00000144891	AGTR1	3	148415571	148460795	1	protein_coding	185	AGTR1	0.00727625	0.680424	0	0	0	NA	NA	NA	NA	Yes	Fetal_Cortex	3.14351e-10	rs9289747:rs73004638	resting
L_46	Cingulo-Opercular<=>Frontoparietal,IC12	Cingulo-Opercular<=>Frontoparietal	ENSG00000174963	ZIC4	3	147103833	147124647	-1	protein_coding	84107	ZIC4	0.0018169	-1.43407	21	22.2	124	2.44774e-11	6.33194e-09	PsychENCODE_eQTLs:CMC_SVA_cis:CMC_NoSVA_cis:GTEx/v8/Brain_Putamen_basal_ganglia	-	Yes	Fetal_Cortex	2.33007e-15	rs3058046;rs2279829;rs73004638;rs9289747;rs137962487;rs4417835;rs9289747:rs2279829:rs73004638	resting
L_46	Cingulo-Opercular<=>Frontoparietal,IC12	Cingulo-Opercular<=>Frontoparietal	ENSG00000152977	ZIC1	3	147111209	147228080	1	protein_coding	7545	ZIC1	0.825224	-1.66416	99	21.8	34	2.42645e-05	0.00241623	PsychENCODE_eQTLs	-	Yes	Adult_Cortex:Fetal_Cortex	2.33007e-15	rs9289747;rs2279829;rs73004638;rs137962487;rs4417835;rs3058046;rs137962487:rs73004638:rs137962487:rs2279829	resting
L_46	Cingulo-Opercular<=>Frontoparietal,IC12	Cingulo-Opercular<=>Frontoparietal	ENSG00000144891	AGTR1	3	148415571	148460795	1	protein_coding	185	AGTR1	0.00727625	0.680424	0	0	0	NA	NA	NA	NA	Yes	Fetal_Cortex	3.14351e-10	rs9289747:rs73004638	resting
L_PoI2	Cingulo-Opercular<=>Frontoparietal,IC12	Cingulo-Opercular<=>Frontoparietal	ENSG00000174963	ZIC4	3	147103833	147124647	-1	protein_coding	84107	ZIC4	0.0018169	-1.43407	21	22.2	124	2.44774e-11	6.33194e-09	PsychENCODE_eQTLs:CMC_SVA_cis:CMC_NoSVA_cis:GTEx/v8/Brain_Putamen_basal_ganglia	-	Yes	Fetal_Cortex	2.33007e-15	rs3058046;rs2279829;rs73004638;rs9289747;rs137962487;rs4417835;rs9289747:rs2279829:rs73004638	resting
L_PoI2	Cingulo-Opercular<=>Frontoparietal,IC12	Cingulo-Opercular<=>Frontoparietal	ENSG00000152977	ZIC1	3	147111209	147228080	1	protein_coding	7545	ZIC1	0.825224	-1.66416	99	21.8	34	2.42645e-05	0.00241623	PsychENCODE_eQTLs	-	Yes	Adult_Cortex:Fetal_Cortex	2.33007e-15	rs9289747;rs2279829;rs73004638;rs137962487;rs4417835;rs3058046;rs137962487:rs73004638:rs137962487:rs2279829	resting
L_PoI2	Cingulo-Opercular<=>Frontoparietal,IC12	Cingulo-Opercular<=>Frontoparietal	ENSG00000144891	AGTR1	3	148415571	148460795	1	protein_coding	185	AGTR1	0.00727625	0.680424	0	0	0	NA	NA	NA	NA	Yes	Fetal_Cortex	3.14351e-10	rs9289747:rs73004638	resting
L_PoI1	Cingulo-Opercular<=>Frontoparietal,IC12	Cingulo-Opercular<=>Frontoparietal	ENSG00000174963	ZIC4	3	147103833	147124647	-1	protein_coding	84107	ZIC4	0.0018169	-1.43407	21	22.2	124	2.44774e-11	6.33194e-09	PsychENCODE_eQTLs:CMC_SVA_cis:CMC_NoSVA_cis:GTEx/v8/Brain_Putamen_basal_ganglia	-	Yes	Fetal_Cortex	2.33007e-15	rs3058046;rs2279829;rs73004638;rs9289747;rs137962487;rs4417835;rs9289747:rs2279829:rs73004638	resting
L_PoI1	Cingulo-Opercular<=>Frontoparietal,IC12	Cingulo-Opercular<=>Frontoparietal	ENSG00000152977	ZIC1	3	147111209	147228080	1	protein_coding	7545	ZIC1	0.825224	-1.66416	99	21.8	34	2.42645e-05	0.00241623	PsychENCODE_eQTLs	-	Yes	Adult_Cortex:Fetal_Cortex	2.33007e-15	rs9289747;rs2279829;rs73004638;rs137962487;rs4417835;rs3058046;rs137962487:rs73004638:rs137962487:rs2279829	resting
L_PoI1	Cingulo-Opercular<=>Frontoparietal,IC12	Cingulo-Opercular<=>Frontoparietal	ENSG00000144891	AGTR1	3	148415571	148460795	1	protein_coding	185	AGTR1	0.00727625	0.680424	0	0	0	NA	NA	NA	NA	Yes	Fetal_Cortex	3.14351e-10	rs9289747:rs73004638	resting
R_PEF	Cingulo-Opercular<=>Frontoparietal,IC12	Cingulo-Opercular<=>Frontoparietal	ENSG00000174963	ZIC4	3	147103833	147124647	-1	protein_coding	84107	ZIC4	0.0018169	-1.43407	21	22.2	124	2.44774e-11	6.33194e-09	PsychENCODE_eQTLs:CMC_SVA_cis:CMC_NoSVA_cis:GTEx/v8/Brain_Putamen_basal_ganglia	-	Yes	Fetal_Cortex	2.33007e-15	rs3058046;rs2279829;rs73004638;rs9289747;rs137962487;rs4417835;rs9289747:rs2279829:rs73004638	resting
R_PEF	Cingulo-Opercular<=>Frontoparietal,IC12	Cingulo-Opercular<=>Frontoparietal	ENSG00000152977	ZIC1	3	147111209	147228080	1	protein_coding	7545	ZIC1	0.825224	-1.66416	99	21.8	34	2.42645e-05	0.00241623	PsychENCODE_eQTLs	-	Yes	Adult_Cortex:Fetal_Cortex	2.33007e-15	rs9289747;rs2279829;rs73004638;rs137962487;rs4417835;rs3058046;rs137962487:rs73004638:rs137962487:rs2279829	resting
R_PEF	Cingulo-Opercular<=>Frontoparietal,IC12	Cingulo-Opercular<=>Frontoparietal	ENSG00000144891	AGTR1	3	148415571	148460795	1	protein_coding	185	AGTR1	0.00727625	0.680424	0	0	0	NA	NA	NA	NA	Yes	Fetal_Cortex	3.14351e-10	rs9289747:rs73004638	resting
R_8C	Cingulo-Opercular<=>Frontoparietal,IC12	Cingulo-Opercular<=>Frontoparietal	ENSG00000174963	ZIC4	3	147103833	147124647	-1	protein_coding	84107	ZIC4	0.0018169	-1.43407	21	22.2	124	2.44774e-11	6.33194e-09	PsychENCODE_eQTLs:CMC_SVA_cis:CMC_NoSVA_cis:GTEx/v8/Brain_Putamen_basal_ganglia	-	Yes	Fetal_Cortex	2.33007e-15	rs3058046;rs2279829;rs73004638;rs9289747;rs137962487;rs4417835;rs9289747:rs2279829:rs73004638	resting
R_8C	Cingulo-Opercular<=>Frontoparietal,IC12	Cingulo-Opercular<=>Frontoparietal	ENSG00000152977	ZIC1	3	147111209	147228080	1	protein_coding	7545	ZIC1	0.825224	-1.66416	99	21.8	34	2.42645e-05	0.00241623	PsychENCODE_eQTLs	-	Yes	Adult_Cortex:Fetal_Cortex	2.33007e-15	rs9289747;rs2279829;rs73004638;rs137962487;rs4417835;rs3058046;rs137962487:rs73004638:rs137962487:rs2279829	resting
R_8C	Cingulo-Opercular<=>Frontoparietal,IC12	Cingulo-Opercular<=>Frontoparietal	ENSG00000144891	AGTR1	3	148415571	148460795	1	protein_coding	185	AGTR1	0.00727625	0.680424	0	0	0	NA	NA	NA	NA	Yes	Fetal_Cortex	3.14351e-10	rs9289747:rs73004638	resting
R_p9-46v	Cingulo-Opercular<=>Frontoparietal,IC12	Cingulo-Opercular<=>Frontoparietal	ENSG00000174963	ZIC4	3	147103833	147124647	-1	protein_coding	84107	ZIC4	0.0018169	-1.43407	21	22.2	124	2.44774e-11	6.33194e-09	PsychENCODE_eQTLs:CMC_SVA_cis:CMC_NoSVA_cis:GTEx/v8/Brain_Putamen_basal_ganglia	-	Yes	Fetal_Cortex	2.33007e-15	rs3058046;rs2279829;rs73004638;rs9289747;rs137962487;rs4417835;rs9289747:rs2279829:rs73004638	resting
R_p9-46v	Cingulo-Opercular<=>Frontoparietal,IC12	Cingulo-Opercular<=>Frontoparietal	ENSG00000152977	ZIC1	3	147111209	147228080	1	protein_coding	7545	ZIC1	0.825224	-1.66416	99	21.8	34	2.42645e-05	0.00241623	PsychENCODE_eQTLs	-	Yes	Adult_Cortex:Fetal_Cortex	2.33007e-15	rs9289747;rs2279829;rs73004638;rs137962487;rs4417835;rs3058046;rs137962487:rs73004638:rs137962487:rs2279829	resting
R_p9-46v	Cingulo-Opercular<=>Frontoparietal,IC12	Cingulo-Opercular<=>Frontoparietal	ENSG00000144891	AGTR1	3	148415571	148460795	1	protein_coding	185	AGTR1	0.00727625	0.680424	0	0	0	NA	NA	NA	NA	Yes	Fetal_Cortex	3.14351e-10	rs9289747:rs73004638	resting
R_46	Cingulo-Opercular<=>Frontoparietal,IC12	Cingulo-Opercular<=>Frontoparietal	ENSG00000174963	ZIC4	3	147103833	147124647	-1	protein_coding	84107	ZIC4	0.0018169	-1.43407	21	22.2	124	2.44774e-11	6.33194e-09	PsychENCODE_eQTLs:CMC_SVA_cis:CMC_NoSVA_cis:GTEx/v8/Brain_Putamen_basal_ganglia	-	Yes	Fetal_Cortex	2.33007e-15	rs3058046;rs2279829;rs73004638;rs9289747;rs137962487;rs4417835;rs9289747:rs2279829:rs73004638	resting
R_46	Cingulo-Opercular<=>Frontoparietal,IC12	Cingulo-Opercular<=>Frontoparietal	ENSG00000152977	ZIC1	3	147111209	147228080	1	protein_coding	7545	ZIC1	0.825224	-1.66416	99	21.8	34	2.42645e-05	0.00241623	PsychENCODE_eQTLs	-	Yes	Adult_Cortex:Fetal_Cortex	2.33007e-15	rs9289747;rs2279829;rs73004638;rs137962487;rs4417835;rs3058046;rs137962487:rs73004638:rs137962487:rs2279829	resting
R_46	Cingulo-Opercular<=>Frontoparietal,IC12	Cingulo-Opercular<=>Frontoparietal	ENSG00000144891	AGTR1	3	148415571	148460795	1	protein_coding	185	AGTR1	0.00727625	0.680424	0	0	0	NA	NA	NA	NA	Yes	Fetal_Cortex	3.14351e-10	rs9289747:rs73004638	resting
R_MI	Cingulo-Opercular<=>Frontoparietal,IC12	Cingulo-Opercular<=>Frontoparietal	ENSG00000174963	ZIC4	3	147103833	147124647	-1	protein_coding	84107	ZIC4	0.0018169	-1.43407	21	22.2	124	2.44774e-11	6.33194e-09	PsychENCODE_eQTLs:CMC_SVA_cis:CMC_NoSVA_cis:GTEx/v8/Brain_Putamen_basal_ganglia	-	Yes	Fetal_Cortex	2.33007e-15	rs3058046;rs2279829;rs73004638;rs9289747;rs137962487;rs4417835;rs9289747:rs2279829:rs73004638	resting
R_MI	Cingulo-Opercular<=>Frontoparietal,IC12	Cingulo-Opercular<=>Frontoparietal	ENSG00000152977	ZIC1	3	147111209	147228080	1	protein_coding	7545	ZIC1	0.825224	-1.66416	99	21.8	34	2.42645e-05	0.00241623	PsychENCODE_eQTLs	-	Yes	Adult_Cortex:Fetal_Cortex	2.33007e-15	rs9289747;rs2279829;rs73004638;rs137962487;rs4417835;rs3058046;rs137962487:rs73004638:rs137962487:rs2279829	resting
R_MI	Cingulo-Opercular<=>Frontoparietal,IC12	Cingulo-Opercular<=>Frontoparietal	ENSG00000144891	AGTR1	3	148415571	148460795	1	protein_coding	185	AGTR1	0.00727625	0.680424	0	0	0	NA	NA	NA	NA	Yes	Fetal_Cortex	3.14351e-10	rs9289747:rs73004638	resting
R_PoI1	Cingulo-Opercular<=>Frontoparietal,IC12	Cingulo-Opercular<=>Frontoparietal	ENSG00000174963	ZIC4	3	147103833	147124647	-1	protein_coding	84107	ZIC4	0.0018169	-1.43407	21	22.2	124	2.44774e-11	6.33194e-09	PsychENCODE_eQTLs:CMC_SVA_cis:CMC_NoSVA_cis:GTEx/v8/Brain_Putamen_basal_ganglia	-	Yes	Fetal_Cortex	2.33007e-15	rs3058046;rs2279829;rs73004638;rs9289747;rs137962487;rs4417835;rs9289747:rs2279829:rs73004638	resting
R_PoI1	Cingulo-Opercular<=>Frontoparietal,IC12	Cingulo-Opercular<=>Frontoparietal	ENSG00000152977	ZIC1	3	147111209	147228080	1	protein_coding	7545	ZIC1	0.825224	-1.66416	99	21.8	34	2.42645e-05	0.00241623	PsychENCODE_eQTLs	-	Yes	Adult_Cortex:Fetal_Cortex	2.33007e-15	rs9289747;rs2279829;rs73004638;rs137962487;rs4417835;rs3058046;rs137962487:rs73004638:rs137962487:rs2279829	resting
R_PoI1	Cingulo-Opercular<=>Frontoparietal,IC12	Cingulo-Opercular<=>Frontoparietal	ENSG00000144891	AGTR1	3	148415571	148460795	1	protein_coding	185	AGTR1	0.00727625	0.680424	0	0	0	NA	NA	NA	NA	Yes	Fetal_Cortex	3.14351e-10	rs9289747:rs73004638	resting
L_POS2	Cingulo-Opercular<=>Frontoparietal,IC13	Cingulo-Opercular<=>Frontoparietal	ENSG00000188177	ZC3H6	2	113033171	113097640	1	protein_coding	376940	ZC3H6	0.938246	-3.33701	0	0	3	NA	0.049	CMC_NoSVA_cis	-	No	NA	6.7786e-11	rs62158166	resting
L_POS2	Cingulo-Opercular<=>Frontoparietal,IC13	Cingulo-Opercular<=>Frontoparietal	ENSG00000125637	PSD4	2	113914902	113966973	1	protein_coding	23550	PSD4	0.805496	-0.981758	0	0	4	0.000536687	0.035021	PsychENCODE_eQTLs	-	No	NA	1.71223e-12	rs62158166	resting
L_POS2	Cingulo-Opercular<=>Frontoparietal,IC13	Cingulo-Opercular<=>Frontoparietal	ENSG00000125618	PAX8	2	113973574	114036527	-1	protein_coding	7849	PAX8	0.902124	0.0786982	0	0	7	0.000223009	0.0168101	PsychENCODE_eQTLs	-	No	NA	1.71223e-12	rs62158166	resting
L_5mv	Cingulo-Opercular<=>Frontoparietal,IC13	Cingulo-Opercular<=>Frontoparietal	ENSG00000188177	ZC3H6	2	113033171	113097640	1	protein_coding	376940	ZC3H6	0.938246	-3.33701	0	0	3	NA	0.049	CMC_NoSVA_cis	-	No	NA	6.7786e-11	rs62158166	resting
L_5mv	Cingulo-Opercular<=>Frontoparietal,IC13	Cingulo-Opercular<=>Frontoparietal	ENSG00000125637	PSD4	2	113914902	113966973	1	protein_coding	23550	PSD4	0.805496	-0.981758	0	0	4	0.000536687	0.035021	PsychENCODE_eQTLs	-	No	NA	1.71223e-12	rs62158166	resting
L_5mv	Cingulo-Opercular<=>Frontoparietal,IC13	Cingulo-Opercular<=>Frontoparietal	ENSG00000125618	PAX8	2	113973574	114036527	-1	protein_coding	7849	PAX8	0.902124	0.0786982	0	0	7	0.000223009	0.0168101	PsychENCODE_eQTLs	-	No	NA	1.71223e-12	rs62158166	resting
L_23c	Cingulo-Opercular<=>Frontoparietal,IC13	Cingulo-Opercular<=>Frontoparietal	ENSG00000188177	ZC3H6	2	113033171	113097640	1	protein_coding	376940	ZC3H6	0.938246	-3.33701	0	0	3	NA	0.049	CMC_NoSVA_cis	-	No	NA	6.7786e-11	rs62158166	resting
L_23c	Cingulo-Opercular<=>Frontoparietal,IC13	Cingulo-Opercular<=>Frontoparietal	ENSG00000125637	PSD4	2	113914902	113966973	1	protein_coding	23550	PSD4	0.805496	-0.981758	0	0	4	0.000536687	0.035021	PsychENCODE_eQTLs	-	No	NA	1.71223e-12	rs62158166	resting
L_23c	Cingulo-Opercular<=>Frontoparietal,IC13	Cingulo-Opercular<=>Frontoparietal	ENSG00000125618	PAX8	2	113973574	114036527	-1	protein_coding	7849	PAX8	0.902124	0.0786982	0	0	7	0.000223009	0.0168101	PsychENCODE_eQTLs	-	No	NA	1.71223e-12	rs62158166	resting
L_6r	Cingulo-Opercular<=>Frontoparietal,IC13	Cingulo-Opercular<=>Frontoparietal	ENSG00000188177	ZC3H6	2	113033171	113097640	1	protein_coding	376940	ZC3H6	0.938246	-3.33701	0	0	3	NA	0.049	CMC_NoSVA_cis	-	No	NA	6.7786e-11	rs62158166	resting
L_6r	Cingulo-Opercular<=>Frontoparietal,IC13	Cingulo-Opercular<=>Frontoparietal	ENSG00000125637	PSD4	2	113914902	113966973	1	protein_coding	23550	PSD4	0.805496	-0.981758	0	0	4	0.000536687	0.035021	PsychENCODE_eQTLs	-	No	NA	1.71223e-12	rs62158166	resting
L_6r	Cingulo-Opercular<=>Frontoparietal,IC13	Cingulo-Opercular<=>Frontoparietal	ENSG00000125618	PAX8	2	113973574	114036527	-1	protein_coding	7849	PAX8	0.902124	0.0786982	0	0	7	0.000223009	0.0168101	PsychENCODE_eQTLs	-	No	NA	1.71223e-12	rs62158166	resting
L_FOP4	Cingulo-Opercular<=>Frontoparietal,IC13	Cingulo-Opercular<=>Frontoparietal	ENSG00000188177	ZC3H6	2	113033171	113097640	1	protein_coding	376940	ZC3H6	0.938246	-3.33701	0	0	3	NA	0.049	CMC_NoSVA_cis	-	No	NA	6.7786e-11	rs62158166	resting
L_FOP4	Cingulo-Opercular<=>Frontoparietal,IC13	Cingulo-Opercular<=>Frontoparietal	ENSG00000125637	PSD4	2	113914902	113966973	1	protein_coding	23550	PSD4	0.805496	-0.981758	0	0	4	0.000536687	0.035021	PsychENCODE_eQTLs	-	No	NA	1.71223e-12	rs62158166	resting
L_FOP4	Cingulo-Opercular<=>Frontoparietal,IC13	Cingulo-Opercular<=>Frontoparietal	ENSG00000125618	PAX8	2	113973574	114036527	-1	protein_coding	7849	PAX8	0.902124	0.0786982	0	0	7	0.000223009	0.0168101	PsychENCODE_eQTLs	-	No	NA	1.71223e-12	rs62158166	resting
L_PF	Cingulo-Opercular<=>Frontoparietal,IC13	Cingulo-Opercular<=>Frontoparietal	ENSG00000188177	ZC3H6	2	113033171	113097640	1	protein_coding	376940	ZC3H6	0.938246	-3.33701	0	0	3	NA	0.049	CMC_NoSVA_cis	-	No	NA	6.7786e-11	rs62158166	resting
L_PF	Cingulo-Opercular<=>Frontoparietal,IC13	Cingulo-Opercular<=>Frontoparietal	ENSG00000125637	PSD4	2	113914902	113966973	1	protein_coding	23550	PSD4	0.805496	-0.981758	0	0	4	0.000536687	0.035021	PsychENCODE_eQTLs	-	No	NA	1.71223e-12	rs62158166	resting
L_PF	Cingulo-Opercular<=>Frontoparietal,IC13	Cingulo-Opercular<=>Frontoparietal	ENSG00000125618	PAX8	2	113973574	114036527	-1	protein_coding	7849	PAX8	0.902124	0.0786982	0	0	7	0.000223009	0.0168101	PsychENCODE_eQTLs	-	No	NA	1.71223e-12	rs62158166	resting
R_POS2	Cingulo-Opercular<=>Frontoparietal,IC13	Cingulo-Opercular<=>Frontoparietal	ENSG00000188177	ZC3H6	2	113033171	113097640	1	protein_coding	376940	ZC3H6	0.938246	-3.33701	0	0	3	NA	0.049	CMC_NoSVA_cis	-	No	NA	6.7786e-11	rs62158166	resting
R_POS2	Cingulo-Opercular<=>Frontoparietal,IC13	Cingulo-Opercular<=>Frontoparietal	ENSG00000125637	PSD4	2	113914902	113966973	1	protein_coding	23550	PSD4	0.805496	-0.981758	0	0	4	0.000536687	0.035021	PsychENCODE_eQTLs	-	No	NA	1.71223e-12	rs62158166	resting
R_POS2	Cingulo-Opercular<=>Frontoparietal,IC13	Cingulo-Opercular<=>Frontoparietal	ENSG00000125618	PAX8	2	113973574	114036527	-1	protein_coding	7849	PAX8	0.902124	0.0786982	0	0	7	0.000223009	0.0168101	PsychENCODE_eQTLs	-	No	NA	1.71223e-12	rs62158166	resting
R_5mv	Cingulo-Opercular<=>Frontoparietal,IC13	Cingulo-Opercular<=>Frontoparietal	ENSG00000188177	ZC3H6	2	113033171	113097640	1	protein_coding	376940	ZC3H6	0.938246	-3.33701	0	0	3	NA	0.049	CMC_NoSVA_cis	-	No	NA	6.7786e-11	rs62158166	resting
R_5mv	Cingulo-Opercular<=>Frontoparietal,IC13	Cingulo-Opercular<=>Frontoparietal	ENSG00000125637	PSD4	2	113914902	113966973	1	protein_coding	23550	PSD4	0.805496	-0.981758	0	0	4	0.000536687	0.035021	PsychENCODE_eQTLs	-	No	NA	1.71223e-12	rs62158166	resting
R_5mv	Cingulo-Opercular<=>Frontoparietal,IC13	Cingulo-Opercular<=>Frontoparietal	ENSG00000125618	PAX8	2	113973574	114036527	-1	protein_coding	7849	PAX8	0.902124	0.0786982	0	0	7	0.000223009	0.0168101	PsychENCODE_eQTLs	-	No	NA	1.71223e-12	rs62158166	resting
R_23c	Cingulo-Opercular<=>Frontoparietal,IC13	Cingulo-Opercular<=>Frontoparietal	ENSG00000188177	ZC3H6	2	113033171	113097640	1	protein_coding	376940	ZC3H6	0.938246	-3.33701	0	0	3	NA	0.049	CMC_NoSVA_cis	-	No	NA	6.7786e-11	rs62158166	resting
R_23c	Cingulo-Opercular<=>Frontoparietal,IC13	Cingulo-Opercular<=>Frontoparietal	ENSG00000125637	PSD4	2	113914902	113966973	1	protein_coding	23550	PSD4	0.805496	-0.981758	0	0	4	0.000536687	0.035021	PsychENCODE_eQTLs	-	No	NA	1.71223e-12	rs62158166	resting
R_23c	Cingulo-Opercular<=>Frontoparietal,IC13	Cingulo-Opercular<=>Frontoparietal	ENSG00000125618	PAX8	2	113973574	114036527	-1	protein_coding	7849	PAX8	0.902124	0.0786982	0	0	7	0.000223009	0.0168101	PsychENCODE_eQTLs	-	No	NA	1.71223e-12	rs62158166	resting
R_7Am	Cingulo-Opercular<=>Frontoparietal,IC13	Cingulo-Opercular<=>Frontoparietal	ENSG00000188177	ZC3H6	2	113033171	113097640	1	protein_coding	376940	ZC3H6	0.938246	-3.33701	0	0	3	NA	0.049	CMC_NoSVA_cis	-	No	NA	6.7786e-11	rs62158166	resting
R_7Am	Cingulo-Opercular<=>Frontoparietal,IC13	Cingulo-Opercular<=>Frontoparietal	ENSG00000125637	PSD4	2	113914902	113966973	1	protein_coding	23550	PSD4	0.805496	-0.981758	0	0	4	0.000536687	0.035021	PsychENCODE_eQTLs	-	No	NA	1.71223e-12	rs62158166	resting
R_7Am	Cingulo-Opercular<=>Frontoparietal,IC13	Cingulo-Opercular<=>Frontoparietal	ENSG00000125618	PAX8	2	113973574	114036527	-1	protein_coding	7849	PAX8	0.902124	0.0786982	0	0	7	0.000223009	0.0168101	PsychENCODE_eQTLs	-	No	NA	1.71223e-12	rs62158166	resting
R_8C	Cingulo-Opercular<=>Frontoparietal,IC13	Cingulo-Opercular<=>Frontoparietal	ENSG00000188177	ZC3H6	2	113033171	113097640	1	protein_coding	376940	ZC3H6	0.938246	-3.33701	0	0	3	NA	0.049	CMC_NoSVA_cis	-	No	NA	6.7786e-11	rs62158166	resting
R_8C	Cingulo-Opercular<=>Frontoparietal,IC13	Cingulo-Opercular<=>Frontoparietal	ENSG00000125637	PSD4	2	113914902	113966973	1	protein_coding	23550	PSD4	0.805496	-0.981758	0	0	4	0.000536687	0.035021	PsychENCODE_eQTLs	-	No	NA	1.71223e-12	rs62158166	resting
R_8C	Cingulo-Opercular<=>Frontoparietal,IC13	Cingulo-Opercular<=>Frontoparietal	ENSG00000125618	PAX8	2	113973574	114036527	-1	protein_coding	7849	PAX8	0.902124	0.0786982	0	0	7	0.000223009	0.0168101	PsychENCODE_eQTLs	-	No	NA	1.71223e-12	rs62158166	resting
R_i6-8	Cingulo-Opercular<=>Frontoparietal,IC13	Cingulo-Opercular<=>Frontoparietal	ENSG00000188177	ZC3H6	2	113033171	113097640	1	protein_coding	376940	ZC3H6	0.938246	-3.33701	0	0	3	NA	0.049	CMC_NoSVA_cis	-	No	NA	6.7786e-11	rs62158166	resting
R_i6-8	Cingulo-Opercular<=>Frontoparietal,IC13	Cingulo-Opercular<=>Frontoparietal	ENSG00000125637	PSD4	2	113914902	113966973	1	protein_coding	23550	PSD4	0.805496	-0.981758	0	0	4	0.000536687	0.035021	PsychENCODE_eQTLs	-	No	NA	1.71223e-12	rs62158166	resting
R_i6-8	Cingulo-Opercular<=>Frontoparietal,IC13	Cingulo-Opercular<=>Frontoparietal	ENSG00000125618	PAX8	2	113973574	114036527	-1	protein_coding	7849	PAX8	0.902124	0.0786982	0	0	7	0.000223009	0.0168101	PsychENCODE_eQTLs	-	No	NA	1.71223e-12	rs62158166	resting
R_PFm	Cingulo-Opercular<=>Frontoparietal,IC13	Cingulo-Opercular<=>Frontoparietal	ENSG00000188177	ZC3H6	2	113033171	113097640	1	protein_coding	376940	ZC3H6	0.938246	-3.33701	0	0	3	NA	0.049	CMC_NoSVA_cis	-	No	NA	6.7786e-11	rs62158166	resting
R_PFm	Cingulo-Opercular<=>Frontoparietal,IC13	Cingulo-Opercular<=>Frontoparietal	ENSG00000125637	PSD4	2	113914902	113966973	1	protein_coding	23550	PSD4	0.805496	-0.981758	0	0	4	0.000536687	0.035021	PsychENCODE_eQTLs	-	No	NA	1.71223e-12	rs62158166	resting
R_PFm	Cingulo-Opercular<=>Frontoparietal,IC13	Cingulo-Opercular<=>Frontoparietal	ENSG00000125618	PAX8	2	113973574	114036527	-1	protein_coding	7849	PAX8	0.902124	0.0786982	0	0	7	0.000223009	0.0168101	PsychENCODE_eQTLs	-	No	NA	1.71223e-12	rs62158166	resting
R_31a	Cingulo-Opercular<=>Frontoparietal,IC13	Cingulo-Opercular<=>Frontoparietal	ENSG00000188177	ZC3H6	2	113033171	113097640	1	protein_coding	376940	ZC3H6	0.938246	-3.33701	0	0	3	NA	0.049	CMC_NoSVA_cis	-	No	NA	6.7786e-11	rs62158166	resting
R_31a	Cingulo-Opercular<=>Frontoparietal,IC13	Cingulo-Opercular<=>Frontoparietal	ENSG00000125637	PSD4	2	113914902	113966973	1	protein_coding	23550	PSD4	0.805496	-0.981758	0	0	4	0.000536687	0.035021	PsychENCODE_eQTLs	-	No	NA	1.71223e-12	rs62158166	resting
R_31a	Cingulo-Opercular<=>Frontoparietal,IC13	Cingulo-Opercular<=>Frontoparietal	ENSG00000125618	PAX8	2	113973574	114036527	-1	protein_coding	7849	PAX8	0.902124	0.0786982	0	0	7	0.000223009	0.0168101	PsychENCODE_eQTLs	-	No	NA	1.71223e-12	rs62158166	resting
R_p10p	Cingulo-Opercular<=>Frontoparietal,IC13	Cingulo-Opercular<=>Frontoparietal	ENSG00000188177	ZC3H6	2	113033171	113097640	1	protein_coding	376940	ZC3H6	0.938246	-3.33701	0	0	3	NA	0.049	CMC_NoSVA_cis	-	No	NA	6.7786e-11	rs62158166	resting
R_p10p	Cingulo-Opercular<=>Frontoparietal,IC13	Cingulo-Opercular<=>Frontoparietal	ENSG00000125637	PSD4	2	113914902	113966973	1	protein_coding	23550	PSD4	0.805496	-0.981758	0	0	4	0.000536687	0.035021	PsychENCODE_eQTLs	-	No	NA	1.71223e-12	rs62158166	resting
R_p10p	Cingulo-Opercular<=>Frontoparietal,IC13	Cingulo-Opercular<=>Frontoparietal	ENSG00000125618	PAX8	2	113973574	114036527	-1	protein_coding	7849	PAX8	0.902124	0.0786982	0	0	7	0.000223009	0.0168101	PsychENCODE_eQTLs	-	No	NA	1.71223e-12	rs62158166	resting
R_TE1m	Cingulo-Opercular<=>Frontoparietal,IC13	Cingulo-Opercular<=>Frontoparietal	ENSG00000188177	ZC3H6	2	113033171	113097640	1	protein_coding	376940	ZC3H6	0.938246	-3.33701	0	0	3	NA	0.049	CMC_NoSVA_cis	-	No	NA	6.7786e-11	rs62158166	resting
R_TE1m	Cingulo-Opercular<=>Frontoparietal,IC13	Cingulo-Opercular<=>Frontoparietal	ENSG00000125637	PSD4	2	113914902	113966973	1	protein_coding	23550	PSD4	0.805496	-0.981758	0	0	4	0.000536687	0.035021	PsychENCODE_eQTLs	-	No	NA	1.71223e-12	rs62158166	resting
R_TE1m	Cingulo-Opercular<=>Frontoparietal,IC13	Cingulo-Opercular<=>Frontoparietal	ENSG00000125618	PAX8	2	113973574	114036527	-1	protein_coding	7849	PAX8	0.902124	0.0786982	0	0	7	0.000223009	0.0168101	PsychENCODE_eQTLs	-	No	NA	1.71223e-12	rs62158166	resting
L_RSC	Cingulo-Opercular<=>Frontoparietal,IC16	Cingulo-Opercular<=>Frontoparietal	ENSG00000188177	ZC3H6	2	113033171	113097640	1	protein_coding	376940	ZC3H6	0.938246	-3.33701	0	0	3	NA	0.049	CMC_NoSVA_cis	+	No	NA	1.97738e-12	rs62158160;rs62158169	resting
L_RSC	Cingulo-Opercular<=>Frontoparietal,IC16	Cingulo-Opercular<=>Frontoparietal	ENSG00000125637	PSD4	2	113914902	113966973	1	protein_coding	23550	PSD4	0.805496	-0.981758	0	0	4	0.000536687	0.035021	PsychENCODE_eQTLs	+	No	NA	9.05088e-15	rs62158169;rs62158160	resting
L_RSC	Cingulo-Opercular<=>Frontoparietal,IC16	Cingulo-Opercular<=>Frontoparietal	ENSG00000125618	PAX8	2	113973574	114036527	-1	protein_coding	7849	PAX8	0.902124	0.0786982	0	0	7	0.000223009	0.0168101	PsychENCODE_eQTLs	+	No	NA	1.42175e-14	rs62158169;rs62158160	resting
L_POS2	Cingulo-Opercular<=>Frontoparietal,IC16	Cingulo-Opercular<=>Frontoparietal	ENSG00000188177	ZC3H6	2	113033171	113097640	1	protein_coding	376940	ZC3H6	0.938246	-3.33701	0	0	3	NA	0.049	CMC_NoSVA_cis	+	No	NA	1.97738e-12	rs62158160;rs62158169	resting
L_POS2	Cingulo-Opercular<=>Frontoparietal,IC16	Cingulo-Opercular<=>Frontoparietal	ENSG00000125637	PSD4	2	113914902	113966973	1	protein_coding	23550	PSD4	0.805496	-0.981758	0	0	4	0.000536687	0.035021	PsychENCODE_eQTLs	+	No	NA	9.05088e-15	rs62158169;rs62158160	resting
L_POS2	Cingulo-Opercular<=>Frontoparietal,IC16	Cingulo-Opercular<=>Frontoparietal	ENSG00000125618	PAX8	2	113973574	114036527	-1	protein_coding	7849	PAX8	0.902124	0.0786982	0	0	7	0.000223009	0.0168101	PsychENCODE_eQTLs	+	No	NA	1.42175e-14	rs62158169;rs62158160	resting
L_43	Cingulo-Opercular<=>Frontoparietal,IC16	Cingulo-Opercular<=>Frontoparietal	ENSG00000188177	ZC3H6	2	113033171	113097640	1	protein_coding	376940	ZC3H6	0.938246	-3.33701	0	0	3	NA	0.049	CMC_NoSVA_cis	+	No	NA	1.97738e-12	rs62158160;rs62158169	resting
L_43	Cingulo-Opercular<=>Frontoparietal,IC16	Cingulo-Opercular<=>Frontoparietal	ENSG00000125637	PSD4	2	113914902	113966973	1	protein_coding	23550	PSD4	0.805496	-0.981758	0	0	4	0.000536687	0.035021	PsychENCODE_eQTLs	+	No	NA	9.05088e-15	rs62158169;rs62158160	resting
L_43	Cingulo-Opercular<=>Frontoparietal,IC16	Cingulo-Opercular<=>Frontoparietal	ENSG00000125618	PAX8	2	113973574	114036527	-1	protein_coding	7849	PAX8	0.902124	0.0786982	0	0	7	0.000223009	0.0168101	PsychENCODE_eQTLs	+	No	NA	1.42175e-14	rs62158169;rs62158160	resting
L_PFcm	Cingulo-Opercular<=>Frontoparietal,IC16	Cingulo-Opercular<=>Frontoparietal	ENSG00000188177	ZC3H6	2	113033171	113097640	1	protein_coding	376940	ZC3H6	0.938246	-3.33701	0	0	3	NA	0.049	CMC_NoSVA_cis	+	No	NA	1.97738e-12	rs62158160;rs62158169	resting
L_PFcm	Cingulo-Opercular<=>Frontoparietal,IC16	Cingulo-Opercular<=>Frontoparietal	ENSG00000125637	PSD4	2	113914902	113966973	1	protein_coding	23550	PSD4	0.805496	-0.981758	0	0	4	0.000536687	0.035021	PsychENCODE_eQTLs	+	No	NA	9.05088e-15	rs62158169;rs62158160	resting
L_PFcm	Cingulo-Opercular<=>Frontoparietal,IC16	Cingulo-Opercular<=>Frontoparietal	ENSG00000125618	PAX8	2	113973574	114036527	-1	protein_coding	7849	PAX8	0.902124	0.0786982	0	0	7	0.000223009	0.0168101	PsychENCODE_eQTLs	+	No	NA	1.42175e-14	rs62158169;rs62158160	resting
L_FOP1	Cingulo-Opercular<=>Frontoparietal,IC16	Cingulo-Opercular<=>Frontoparietal	ENSG00000188177	ZC3H6	2	113033171	113097640	1	protein_coding	376940	ZC3H6	0.938246	-3.33701	0	0	3	NA	0.049	CMC_NoSVA_cis	+	No	NA	1.97738e-12	rs62158160;rs62158169	resting
L_FOP1	Cingulo-Opercular<=>Frontoparietal,IC16	Cingulo-Opercular<=>Frontoparietal	ENSG00000125637	PSD4	2	113914902	113966973	1	protein_coding	23550	PSD4	0.805496	-0.981758	0	0	4	0.000536687	0.035021	PsychENCODE_eQTLs	+	No	NA	9.05088e-15	rs62158169;rs62158160	resting
L_FOP1	Cingulo-Opercular<=>Frontoparietal,IC16	Cingulo-Opercular<=>Frontoparietal	ENSG00000125618	PAX8	2	113973574	114036527	-1	protein_coding	7849	PAX8	0.902124	0.0786982	0	0	7	0.000223009	0.0168101	PsychENCODE_eQTLs	+	No	NA	1.42175e-14	rs62158169;rs62158160	resting
L_IP1	Cingulo-Opercular<=>Frontoparietal,IC16	Cingulo-Opercular<=>Frontoparietal	ENSG00000188177	ZC3H6	2	113033171	113097640	1	protein_coding	376940	ZC3H6	0.938246	-3.33701	0	0	3	NA	0.049	CMC_NoSVA_cis	+	No	NA	1.97738e-12	rs62158160;rs62158169	resting
L_IP1	Cingulo-Opercular<=>Frontoparietal,IC16	Cingulo-Opercular<=>Frontoparietal	ENSG00000125637	PSD4	2	113914902	113966973	1	protein_coding	23550	PSD4	0.805496	-0.981758	0	0	4	0.000536687	0.035021	PsychENCODE_eQTLs	+	No	NA	9.05088e-15	rs62158169;rs62158160	resting
L_IP1	Cingulo-Opercular<=>Frontoparietal,IC16	Cingulo-Opercular<=>Frontoparietal	ENSG00000125618	PAX8	2	113973574	114036527	-1	protein_coding	7849	PAX8	0.902124	0.0786982	0	0	7	0.000223009	0.0168101	PsychENCODE_eQTLs	+	No	NA	1.42175e-14	rs62158169;rs62158160	resting
L_PFm	Cingulo-Opercular<=>Frontoparietal,IC16	Cingulo-Opercular<=>Frontoparietal	ENSG00000188177	ZC3H6	2	113033171	113097640	1	protein_coding	376940	ZC3H6	0.938246	-3.33701	0	0	3	NA	0.049	CMC_NoSVA_cis	+	No	NA	1.97738e-12	rs62158160;rs62158169	resting
L_PFm	Cingulo-Opercular<=>Frontoparietal,IC16	Cingulo-Opercular<=>Frontoparietal	ENSG00000125637	PSD4	2	113914902	113966973	1	protein_coding	23550	PSD4	0.805496	-0.981758	0	0	4	0.000536687	0.035021	PsychENCODE_eQTLs	+	No	NA	9.05088e-15	rs62158169;rs62158160	resting
L_PFm	Cingulo-Opercular<=>Frontoparietal,IC16	Cingulo-Opercular<=>Frontoparietal	ENSG00000125618	PAX8	2	113973574	114036527	-1	protein_coding	7849	PAX8	0.902124	0.0786982	0	0	7	0.000223009	0.0168101	PsychENCODE_eQTLs	+	No	NA	1.42175e-14	rs62158169;rs62158160	resting
R_RSC	Cingulo-Opercular<=>Frontoparietal,IC16	Cingulo-Opercular<=>Frontoparietal	ENSG00000188177	ZC3H6	2	113033171	113097640	1	protein_coding	376940	ZC3H6	0.938246	-3.33701	0	0	3	NA	0.049	CMC_NoSVA_cis	+	No	NA	1.97738e-12	rs62158160;rs62158169	resting
R_RSC	Cingulo-Opercular<=>Frontoparietal,IC16	Cingulo-Opercular<=>Frontoparietal	ENSG00000125637	PSD4	2	113914902	113966973	1	protein_coding	23550	PSD4	0.805496	-0.981758	0	0	4	0.000536687	0.035021	PsychENCODE_eQTLs	+	No	NA	9.05088e-15	rs62158169;rs62158160	resting
R_RSC	Cingulo-Opercular<=>Frontoparietal,IC16	Cingulo-Opercular<=>Frontoparietal	ENSG00000125618	PAX8	2	113973574	114036527	-1	protein_coding	7849	PAX8	0.902124	0.0786982	0	0	7	0.000223009	0.0168101	PsychENCODE_eQTLs	+	No	NA	1.42175e-14	rs62158169;rs62158160	resting
R_POS2	Cingulo-Opercular<=>Frontoparietal,IC16	Cingulo-Opercular<=>Frontoparietal	ENSG00000188177	ZC3H6	2	113033171	113097640	1	protein_coding	376940	ZC3H6	0.938246	-3.33701	0	0	3	NA	0.049	CMC_NoSVA_cis	+	No	NA	1.97738e-12	rs62158160;rs62158169	resting
R_POS2	Cingulo-Opercular<=>Frontoparietal,IC16	Cingulo-Opercular<=>Frontoparietal	ENSG00000125637	PSD4	2	113914902	113966973	1	protein_coding	23550	PSD4	0.805496	-0.981758	0	0	4	0.000536687	0.035021	PsychENCODE_eQTLs	+	No	NA	9.05088e-15	rs62158169;rs62158160	resting
R_POS2	Cingulo-Opercular<=>Frontoparietal,IC16	Cingulo-Opercular<=>Frontoparietal	ENSG00000125618	PAX8	2	113973574	114036527	-1	protein_coding	7849	PAX8	0.902124	0.0786982	0	0	7	0.000223009	0.0168101	PsychENCODE_eQTLs	+	No	NA	1.42175e-14	rs62158169;rs62158160	resting
R_d32	Cingulo-Opercular<=>Frontoparietal,IC16	Cingulo-Opercular<=>Frontoparietal	ENSG00000188177	ZC3H6	2	113033171	113097640	1	protein_coding	376940	ZC3H6	0.938246	-3.33701	0	0	3	NA	0.049	CMC_NoSVA_cis	+	No	NA	1.97738e-12	rs62158160;rs62158169	resting
R_d32	Cingulo-Opercular<=>Frontoparietal,IC16	Cingulo-Opercular<=>Frontoparietal	ENSG00000125637	PSD4	2	113914902	113966973	1	protein_coding	23550	PSD4	0.805496	-0.981758	0	0	4	0.000536687	0.035021	PsychENCODE_eQTLs	+	No	NA	9.05088e-15	rs62158169;rs62158160	resting
R_d32	Cingulo-Opercular<=>Frontoparietal,IC16	Cingulo-Opercular<=>Frontoparietal	ENSG00000125618	PAX8	2	113973574	114036527	-1	protein_coding	7849	PAX8	0.902124	0.0786982	0	0	7	0.000223009	0.0168101	PsychENCODE_eQTLs	+	No	NA	1.42175e-14	rs62158169;rs62158160	resting
R_PFcm	Cingulo-Opercular<=>Frontoparietal,IC16	Cingulo-Opercular<=>Frontoparietal	ENSG00000188177	ZC3H6	2	113033171	113097640	1	protein_coding	376940	ZC3H6	0.938246	-3.33701	0	0	3	NA	0.049	CMC_NoSVA_cis	+	No	NA	1.97738e-12	rs62158160;rs62158169	resting
R_PFcm	Cingulo-Opercular<=>Frontoparietal,IC16	Cingulo-Opercular<=>Frontoparietal	ENSG00000125637	PSD4	2	113914902	113966973	1	protein_coding	23550	PSD4	0.805496	-0.981758	0	0	4	0.000536687	0.035021	PsychENCODE_eQTLs	+	No	NA	9.05088e-15	rs62158169;rs62158160	resting
R_PFcm	Cingulo-Opercular<=>Frontoparietal,IC16	Cingulo-Opercular<=>Frontoparietal	ENSG00000125618	PAX8	2	113973574	114036527	-1	protein_coding	7849	PAX8	0.902124	0.0786982	0	0	7	0.000223009	0.0168101	PsychENCODE_eQTLs	+	No	NA	1.42175e-14	rs62158169;rs62158160	resting
R_FOP1	Cingulo-Opercular<=>Frontoparietal,IC16	Cingulo-Opercular<=>Frontoparietal	ENSG00000188177	ZC3H6	2	113033171	113097640	1	protein_coding	376940	ZC3H6	0.938246	-3.33701	0	0	3	NA	0.049	CMC_NoSVA_cis	+	No	NA	1.97738e-12	rs62158160;rs62158169	resting
R_FOP1	Cingulo-Opercular<=>Frontoparietal,IC16	Cingulo-Opercular<=>Frontoparietal	ENSG00000125637	PSD4	2	113914902	113966973	1	protein_coding	23550	PSD4	0.805496	-0.981758	0	0	4	0.000536687	0.035021	PsychENCODE_eQTLs	+	No	NA	9.05088e-15	rs62158169;rs62158160	resting
R_FOP1	Cingulo-Opercular<=>Frontoparietal,IC16	Cingulo-Opercular<=>Frontoparietal	ENSG00000125618	PAX8	2	113973574	114036527	-1	protein_coding	7849	PAX8	0.902124	0.0786982	0	0	7	0.000223009	0.0168101	PsychENCODE_eQTLs	+	No	NA	1.42175e-14	rs62158169;rs62158160	resting
R_IP1	Cingulo-Opercular<=>Frontoparietal,IC16	Cingulo-Opercular<=>Frontoparietal	ENSG00000188177	ZC3H6	2	113033171	113097640	1	protein_coding	376940	ZC3H6	0.938246	-3.33701	0	0	3	NA	0.049	CMC_NoSVA_cis	+	No	NA	1.97738e-12	rs62158160;rs62158169	resting
R_IP1	Cingulo-Opercular<=>Frontoparietal,IC16	Cingulo-Opercular<=>Frontoparietal	ENSG00000125637	PSD4	2	113914902	113966973	1	protein_coding	23550	PSD4	0.805496	-0.981758	0	0	4	0.000536687	0.035021	PsychENCODE_eQTLs	+	No	NA	9.05088e-15	rs62158169;rs62158160	resting
R_IP1	Cingulo-Opercular<=>Frontoparietal,IC16	Cingulo-Opercular<=>Frontoparietal	ENSG00000125618	PAX8	2	113973574	114036527	-1	protein_coding	7849	PAX8	0.902124	0.0786982	0	0	7	0.000223009	0.0168101	PsychENCODE_eQTLs	+	No	NA	1.42175e-14	rs62158169;rs62158160	resting
L_POS2	Cingulo-Opercular<=>Frontoparietal,IC19	Cingulo-Opercular<=>Frontoparietal	ENSG00000188177	ZC3H6	2	113033171	113097640	1	protein_coding	376940	ZC3H6	0.938246	-3.33701	0	0	3	NA	0.049	CMC_NoSVA_cis	+	No	NA	2.29552e-13	rs62158160;rs62158169	resting
L_POS2	Cingulo-Opercular<=>Frontoparietal,IC19	Cingulo-Opercular<=>Frontoparietal	ENSG00000125637	PSD4	2	113914902	113966973	1	protein_coding	23550	PSD4	0.805496	-0.981758	0	0	4	0.000536687	0.035021	PsychENCODE_eQTLs	+	No	NA	3.68477e-15	rs62158169;rs62158160	resting
L_POS2	Cingulo-Opercular<=>Frontoparietal,IC19	Cingulo-Opercular<=>Frontoparietal	ENSG00000125618	PAX8	2	113973574	114036527	-1	protein_coding	7849	PAX8	0.902124	0.0786982	0	0	7	0.000223009	0.0168101	PsychENCODE_eQTLs	+	No	NA	3.68477e-15	rs62158169;rs62158160	resting
L_23c	Cingulo-Opercular<=>Frontoparietal,IC19	Cingulo-Opercular<=>Frontoparietal	ENSG00000188177	ZC3H6	2	113033171	113097640	1	protein_coding	376940	ZC3H6	0.938246	-3.33701	0	0	3	NA	0.049	CMC_NoSVA_cis	+	No	NA	2.29552e-13	rs62158160;rs62158169	resting
L_23c	Cingulo-Opercular<=>Frontoparietal,IC19	Cingulo-Opercular<=>Frontoparietal	ENSG00000125637	PSD4	2	113914902	113966973	1	protein_coding	23550	PSD4	0.805496	-0.981758	0	0	4	0.000536687	0.035021	PsychENCODE_eQTLs	+	No	NA	3.68477e-15	rs62158169;rs62158160	resting
L_23c	Cingulo-Opercular<=>Frontoparietal,IC19	Cingulo-Opercular<=>Frontoparietal	ENSG00000125618	PAX8	2	113973574	114036527	-1	protein_coding	7849	PAX8	0.902124	0.0786982	0	0	7	0.000223009	0.0168101	PsychENCODE_eQTLs	+	No	NA	3.68477e-15	rs62158169;rs62158160	resting
L_a24pr	Cingulo-Opercular<=>Frontoparietal,IC19	Cingulo-Opercular<=>Frontoparietal	ENSG00000188177	ZC3H6	2	113033171	113097640	1	protein_coding	376940	ZC3H6	0.938246	-3.33701	0	0	3	NA	0.049	CMC_NoSVA_cis	+	No	NA	2.29552e-13	rs62158160;rs62158169	resting
L_a24pr	Cingulo-Opercular<=>Frontoparietal,IC19	Cingulo-Opercular<=>Frontoparietal	ENSG00000125637	PSD4	2	113914902	113966973	1	protein_coding	23550	PSD4	0.805496	-0.981758	0	0	4	0.000536687	0.035021	PsychENCODE_eQTLs	+	No	NA	3.68477e-15	rs62158169;rs62158160	resting
L_a24pr	Cingulo-Opercular<=>Frontoparietal,IC19	Cingulo-Opercular<=>Frontoparietal	ENSG00000125618	PAX8	2	113973574	114036527	-1	protein_coding	7849	PAX8	0.902124	0.0786982	0	0	7	0.000223009	0.0168101	PsychENCODE_eQTLs	+	No	NA	3.68477e-15	rs62158169;rs62158160	resting
L_8BM	Cingulo-Opercular<=>Frontoparietal,IC19	Cingulo-Opercular<=>Frontoparietal	ENSG00000188177	ZC3H6	2	113033171	113097640	1	protein_coding	376940	ZC3H6	0.938246	-3.33701	0	0	3	NA	0.049	CMC_NoSVA_cis	+	No	NA	2.29552e-13	rs62158160;rs62158169	resting
L_8BM	Cingulo-Opercular<=>Frontoparietal,IC19	Cingulo-Opercular<=>Frontoparietal	ENSG00000125637	PSD4	2	113914902	113966973	1	protein_coding	23550	PSD4	0.805496	-0.981758	0	0	4	0.000536687	0.035021	PsychENCODE_eQTLs	+	No	NA	3.68477e-15	rs62158169;rs62158160	resting
L_8BM	Cingulo-Opercular<=>Frontoparietal,IC19	Cingulo-Opercular<=>Frontoparietal	ENSG00000125618	PAX8	2	113973574	114036527	-1	protein_coding	7849	PAX8	0.902124	0.0786982	0	0	7	0.000223009	0.0168101	PsychENCODE_eQTLs	+	No	NA	3.68477e-15	rs62158169;rs62158160	resting
L_8C	Cingulo-Opercular<=>Frontoparietal,IC19	Cingulo-Opercular<=>Frontoparietal	ENSG00000188177	ZC3H6	2	113033171	113097640	1	protein_coding	376940	ZC3H6	0.938246	-3.33701	0	0	3	NA	0.049	CMC_NoSVA_cis	+	No	NA	2.29552e-13	rs62158160;rs62158169	resting
L_8C	Cingulo-Opercular<=>Frontoparietal,IC19	Cingulo-Opercular<=>Frontoparietal	ENSG00000125637	PSD4	2	113914902	113966973	1	protein_coding	23550	PSD4	0.805496	-0.981758	0	0	4	0.000536687	0.035021	PsychENCODE_eQTLs	+	No	NA	3.68477e-15	rs62158169;rs62158160	resting
L_8C	Cingulo-Opercular<=>Frontoparietal,IC19	Cingulo-Opercular<=>Frontoparietal	ENSG00000125618	PAX8	2	113973574	114036527	-1	protein_coding	7849	PAX8	0.902124	0.0786982	0	0	7	0.000223009	0.0168101	PsychENCODE_eQTLs	+	No	NA	3.68477e-15	rs62158169;rs62158160	resting
L_a47r	Cingulo-Opercular<=>Frontoparietal,IC19	Cingulo-Opercular<=>Frontoparietal	ENSG00000188177	ZC3H6	2	113033171	113097640	1	protein_coding	376940	ZC3H6	0.938246	-3.33701	0	0	3	NA	0.049	CMC_NoSVA_cis	+	No	NA	2.29552e-13	rs62158160;rs62158169	resting
L_a47r	Cingulo-Opercular<=>Frontoparietal,IC19	Cingulo-Opercular<=>Frontoparietal	ENSG00000125637	PSD4	2	113914902	113966973	1	protein_coding	23550	PSD4	0.805496	-0.981758	0	0	4	0.000536687	0.035021	PsychENCODE_eQTLs	+	No	NA	3.68477e-15	rs62158169;rs62158160	resting
L_a47r	Cingulo-Opercular<=>Frontoparietal,IC19	Cingulo-Opercular<=>Frontoparietal	ENSG00000125618	PAX8	2	113973574	114036527	-1	protein_coding	7849	PAX8	0.902124	0.0786982	0	0	7	0.000223009	0.0168101	PsychENCODE_eQTLs	+	No	NA	3.68477e-15	rs62158169;rs62158160	resting
L_FOP4	Cingulo-Opercular<=>Frontoparietal,IC19	Cingulo-Opercular<=>Frontoparietal	ENSG00000188177	ZC3H6	2	113033171	113097640	1	protein_coding	376940	ZC3H6	0.938246	-3.33701	0	0	3	NA	0.049	CMC_NoSVA_cis	+	No	NA	2.29552e-13	rs62158160;rs62158169	resting
L_FOP4	Cingulo-Opercular<=>Frontoparietal,IC19	Cingulo-Opercular<=>Frontoparietal	ENSG00000125637	PSD4	2	113914902	113966973	1	protein_coding	23550	PSD4	0.805496	-0.981758	0	0	4	0.000536687	0.035021	PsychENCODE_eQTLs	+	No	NA	3.68477e-15	rs62158169;rs62158160	resting
L_FOP4	Cingulo-Opercular<=>Frontoparietal,IC19	Cingulo-Opercular<=>Frontoparietal	ENSG00000125618	PAX8	2	113973574	114036527	-1	protein_coding	7849	PAX8	0.902124	0.0786982	0	0	7	0.000223009	0.0168101	PsychENCODE_eQTLs	+	No	NA	3.68477e-15	rs62158169;rs62158160	resting
L_IP2	Cingulo-Opercular<=>Frontoparietal,IC19	Cingulo-Opercular<=>Frontoparietal	ENSG00000188177	ZC3H6	2	113033171	113097640	1	protein_coding	376940	ZC3H6	0.938246	-3.33701	0	0	3	NA	0.049	CMC_NoSVA_cis	+	No	NA	2.29552e-13	rs62158160;rs62158169	resting
L_IP2	Cingulo-Opercular<=>Frontoparietal,IC19	Cingulo-Opercular<=>Frontoparietal	ENSG00000125637	PSD4	2	113914902	113966973	1	protein_coding	23550	PSD4	0.805496	-0.981758	0	0	4	0.000536687	0.035021	PsychENCODE_eQTLs	+	No	NA	3.68477e-15	rs62158169;rs62158160	resting
L_IP2	Cingulo-Opercular<=>Frontoparietal,IC19	Cingulo-Opercular<=>Frontoparietal	ENSG00000125618	PAX8	2	113973574	114036527	-1	protein_coding	7849	PAX8	0.902124	0.0786982	0	0	7	0.000223009	0.0168101	PsychENCODE_eQTLs	+	No	NA	3.68477e-15	rs62158169;rs62158160	resting
L_PF	Cingulo-Opercular<=>Frontoparietal,IC19	Cingulo-Opercular<=>Frontoparietal	ENSG00000188177	ZC3H6	2	113033171	113097640	1	protein_coding	376940	ZC3H6	0.938246	-3.33701	0	0	3	NA	0.049	CMC_NoSVA_cis	+	No	NA	2.29552e-13	rs62158160;rs62158169	resting
L_PF	Cingulo-Opercular<=>Frontoparietal,IC19	Cingulo-Opercular<=>Frontoparietal	ENSG00000125637	PSD4	2	113914902	113966973	1	protein_coding	23550	PSD4	0.805496	-0.981758	0	0	4	0.000536687	0.035021	PsychENCODE_eQTLs	+	No	NA	3.68477e-15	rs62158169;rs62158160	resting
L_PF	Cingulo-Opercular<=>Frontoparietal,IC19	Cingulo-Opercular<=>Frontoparietal	ENSG00000125618	PAX8	2	113973574	114036527	-1	protein_coding	7849	PAX8	0.902124	0.0786982	0	0	7	0.000223009	0.0168101	PsychENCODE_eQTLs	+	No	NA	3.68477e-15	rs62158169;rs62158160	resting
L_PFm	Cingulo-Opercular<=>Frontoparietal,IC19	Cingulo-Opercular<=>Frontoparietal	ENSG00000188177	ZC3H6	2	113033171	113097640	1	protein_coding	376940	ZC3H6	0.938246	-3.33701	0	0	3	NA	0.049	CMC_NoSVA_cis	+	No	NA	2.29552e-13	rs62158160;rs62158169	resting
L_PFm	Cingulo-Opercular<=>Frontoparietal,IC19	Cingulo-Opercular<=>Frontoparietal	ENSG00000125637	PSD4	2	113914902	113966973	1	protein_coding	23550	PSD4	0.805496	-0.981758	0	0	4	0.000536687	0.035021	PsychENCODE_eQTLs	+	No	NA	3.68477e-15	rs62158169;rs62158160	resting
L_PFm	Cingulo-Opercular<=>Frontoparietal,IC19	Cingulo-Opercular<=>Frontoparietal	ENSG00000125618	PAX8	2	113973574	114036527	-1	protein_coding	7849	PAX8	0.902124	0.0786982	0	0	7	0.000223009	0.0168101	PsychENCODE_eQTLs	+	No	NA	3.68477e-15	rs62158169;rs62158160	resting
L_p10p	Cingulo-Opercular<=>Frontoparietal,IC19	Cingulo-Opercular<=>Frontoparietal	ENSG00000188177	ZC3H6	2	113033171	113097640	1	protein_coding	376940	ZC3H6	0.938246	-3.33701	0	0	3	NA	0.049	CMC_NoSVA_cis	+	No	NA	2.29552e-13	rs62158160;rs62158169	resting
L_p10p	Cingulo-Opercular<=>Frontoparietal,IC19	Cingulo-Opercular<=>Frontoparietal	ENSG00000125637	PSD4	2	113914902	113966973	1	protein_coding	23550	PSD4	0.805496	-0.981758	0	0	4	0.000536687	0.035021	PsychENCODE_eQTLs	+	No	NA	3.68477e-15	rs62158169;rs62158160	resting
L_p10p	Cingulo-Opercular<=>Frontoparietal,IC19	Cingulo-Opercular<=>Frontoparietal	ENSG00000125618	PAX8	2	113973574	114036527	-1	protein_coding	7849	PAX8	0.902124	0.0786982	0	0	7	0.000223009	0.0168101	PsychENCODE_eQTLs	+	No	NA	3.68477e-15	rs62158169;rs62158160	resting
L_p47r	Cingulo-Opercular<=>Frontoparietal,IC19	Cingulo-Opercular<=>Frontoparietal	ENSG00000188177	ZC3H6	2	113033171	113097640	1	protein_coding	376940	ZC3H6	0.938246	-3.33701	0	0	3	NA	0.049	CMC_NoSVA_cis	+	No	NA	2.29552e-13	rs62158160;rs62158169	resting
L_p47r	Cingulo-Opercular<=>Frontoparietal,IC19	Cingulo-Opercular<=>Frontoparietal	ENSG00000125637	PSD4	2	113914902	113966973	1	protein_coding	23550	PSD4	0.805496	-0.981758	0	0	4	0.000536687	0.035021	PsychENCODE_eQTLs	+	No	NA	3.68477e-15	rs62158169;rs62158160	resting
L_p47r	Cingulo-Opercular<=>Frontoparietal,IC19	Cingulo-Opercular<=>Frontoparietal	ENSG00000125618	PAX8	2	113973574	114036527	-1	protein_coding	7849	PAX8	0.902124	0.0786982	0	0	7	0.000223009	0.0168101	PsychENCODE_eQTLs	+	No	NA	3.68477e-15	rs62158169;rs62158160	resting
R_23c	Cingulo-Opercular<=>Frontoparietal,IC19	Cingulo-Opercular<=>Frontoparietal	ENSG00000188177	ZC3H6	2	113033171	113097640	1	protein_coding	376940	ZC3H6	0.938246	-3.33701	0	0	3	NA	0.049	CMC_NoSVA_cis	+	No	NA	2.29552e-13	rs62158160;rs62158169	resting
R_23c	Cingulo-Opercular<=>Frontoparietal,IC19	Cingulo-Opercular<=>Frontoparietal	ENSG00000125637	PSD4	2	113914902	113966973	1	protein_coding	23550	PSD4	0.805496	-0.981758	0	0	4	0.000536687	0.035021	PsychENCODE_eQTLs	+	No	NA	3.68477e-15	rs62158169;rs62158160	resting
R_23c	Cingulo-Opercular<=>Frontoparietal,IC19	Cingulo-Opercular<=>Frontoparietal	ENSG00000125618	PAX8	2	113973574	114036527	-1	protein_coding	7849	PAX8	0.902124	0.0786982	0	0	7	0.000223009	0.0168101	PsychENCODE_eQTLs	+	No	NA	3.68477e-15	rs62158169;rs62158160	resting
R_a24pr	Cingulo-Opercular<=>Frontoparietal,IC19	Cingulo-Opercular<=>Frontoparietal	ENSG00000188177	ZC3H6	2	113033171	113097640	1	protein_coding	376940	ZC3H6	0.938246	-3.33701	0	0	3	NA	0.049	CMC_NoSVA_cis	+	No	NA	2.29552e-13	rs62158160;rs62158169	resting
R_a24pr	Cingulo-Opercular<=>Frontoparietal,IC19	Cingulo-Opercular<=>Frontoparietal	ENSG00000125637	PSD4	2	113914902	113966973	1	protein_coding	23550	PSD4	0.805496	-0.981758	0	0	4	0.000536687	0.035021	PsychENCODE_eQTLs	+	No	NA	3.68477e-15	rs62158169;rs62158160	resting
R_a24pr	Cingulo-Opercular<=>Frontoparietal,IC19	Cingulo-Opercular<=>Frontoparietal	ENSG00000125618	PAX8	2	113973574	114036527	-1	protein_coding	7849	PAX8	0.902124	0.0786982	0	0	7	0.000223009	0.0168101	PsychENCODE_eQTLs	+	No	NA	3.68477e-15	rs62158169;rs62158160	resting
R_p32pr	Cingulo-Opercular<=>Frontoparietal,IC19	Cingulo-Opercular<=>Frontoparietal	ENSG00000188177	ZC3H6	2	113033171	113097640	1	protein_coding	376940	ZC3H6	0.938246	-3.33701	0	0	3	NA	0.049	CMC_NoSVA_cis	+	No	NA	2.29552e-13	rs62158160;rs62158169	resting
R_p32pr	Cingulo-Opercular<=>Frontoparietal,IC19	Cingulo-Opercular<=>Frontoparietal	ENSG00000125637	PSD4	2	113914902	113966973	1	protein_coding	23550	PSD4	0.805496	-0.981758	0	0	4	0.000536687	0.035021	PsychENCODE_eQTLs	+	No	NA	3.68477e-15	rs62158169;rs62158160	resting
R_p32pr	Cingulo-Opercular<=>Frontoparietal,IC19	Cingulo-Opercular<=>Frontoparietal	ENSG00000125618	PAX8	2	113973574	114036527	-1	protein_coding	7849	PAX8	0.902124	0.0786982	0	0	7	0.000223009	0.0168101	PsychENCODE_eQTLs	+	No	NA	3.68477e-15	rs62158169;rs62158160	resting
R_8BM	Cingulo-Opercular<=>Frontoparietal,IC19	Cingulo-Opercular<=>Frontoparietal	ENSG00000188177	ZC3H6	2	113033171	113097640	1	protein_coding	376940	ZC3H6	0.938246	-3.33701	0	0	3	NA	0.049	CMC_NoSVA_cis	+	No	NA	2.29552e-13	rs62158160;rs62158169	resting
R_8BM	Cingulo-Opercular<=>Frontoparietal,IC19	Cingulo-Opercular<=>Frontoparietal	ENSG00000125637	PSD4	2	113914902	113966973	1	protein_coding	23550	PSD4	0.805496	-0.981758	0	0	4	0.000536687	0.035021	PsychENCODE_eQTLs	+	No	NA	3.68477e-15	rs62158169;rs62158160	resting
R_8BM	Cingulo-Opercular<=>Frontoparietal,IC19	Cingulo-Opercular<=>Frontoparietal	ENSG00000125618	PAX8	2	113973574	114036527	-1	protein_coding	7849	PAX8	0.902124	0.0786982	0	0	7	0.000223009	0.0168101	PsychENCODE_eQTLs	+	No	NA	3.68477e-15	rs62158169;rs62158160	resting
R_8C	Cingulo-Opercular<=>Frontoparietal,IC19	Cingulo-Opercular<=>Frontoparietal	ENSG00000188177	ZC3H6	2	113033171	113097640	1	protein_coding	376940	ZC3H6	0.938246	-3.33701	0	0	3	NA	0.049	CMC_NoSVA_cis	+	No	NA	2.29552e-13	rs62158160;rs62158169	resting
R_8C	Cingulo-Opercular<=>Frontoparietal,IC19	Cingulo-Opercular<=>Frontoparietal	ENSG00000125637	PSD4	2	113914902	113966973	1	protein_coding	23550	PSD4	0.805496	-0.981758	0	0	4	0.000536687	0.035021	PsychENCODE_eQTLs	+	No	NA	3.68477e-15	rs62158169;rs62158160	resting
R_8C	Cingulo-Opercular<=>Frontoparietal,IC19	Cingulo-Opercular<=>Frontoparietal	ENSG00000125618	PAX8	2	113973574	114036527	-1	protein_coding	7849	PAX8	0.902124	0.0786982	0	0	7	0.000223009	0.0168101	PsychENCODE_eQTLs	+	No	NA	3.68477e-15	rs62158169;rs62158160	resting
R_a47r	Cingulo-Opercular<=>Frontoparietal,IC19	Cingulo-Opercular<=>Frontoparietal	ENSG00000188177	ZC3H6	2	113033171	113097640	1	protein_coding	376940	ZC3H6	0.938246	-3.33701	0	0	3	NA	0.049	CMC_NoSVA_cis	+	No	NA	2.29552e-13	rs62158160;rs62158169	resting
R_a47r	Cingulo-Opercular<=>Frontoparietal,IC19	Cingulo-Opercular<=>Frontoparietal	ENSG00000125637	PSD4	2	113914902	113966973	1	protein_coding	23550	PSD4	0.805496	-0.981758	0	0	4	0.000536687	0.035021	PsychENCODE_eQTLs	+	No	NA	3.68477e-15	rs62158169;rs62158160	resting
R_a47r	Cingulo-Opercular<=>Frontoparietal,IC19	Cingulo-Opercular<=>Frontoparietal	ENSG00000125618	PAX8	2	113973574	114036527	-1	protein_coding	7849	PAX8	0.902124	0.0786982	0	0	7	0.000223009	0.0168101	PsychENCODE_eQTLs	+	No	NA	3.68477e-15	rs62158169;rs62158160	resting
R_IFSp	Cingulo-Opercular<=>Frontoparietal,IC19	Cingulo-Opercular<=>Frontoparietal	ENSG00000188177	ZC3H6	2	113033171	113097640	1	protein_coding	376940	ZC3H6	0.938246	-3.33701	0	0	3	NA	0.049	CMC_NoSVA_cis	+	No	NA	2.29552e-13	rs62158160;rs62158169	resting
R_IFSp	Cingulo-Opercular<=>Frontoparietal,IC19	Cingulo-Opercular<=>Frontoparietal	ENSG00000125637	PSD4	2	113914902	113966973	1	protein_coding	23550	PSD4	0.805496	-0.981758	0	0	4	0.000536687	0.035021	PsychENCODE_eQTLs	+	No	NA	3.68477e-15	rs62158169;rs62158160	resting
R_IFSp	Cingulo-Opercular<=>Frontoparietal,IC19	Cingulo-Opercular<=>Frontoparietal	ENSG00000125618	PAX8	2	113973574	114036527	-1	protein_coding	7849	PAX8	0.902124	0.0786982	0	0	7	0.000223009	0.0168101	PsychENCODE_eQTLs	+	No	NA	3.68477e-15	rs62158169;rs62158160	resting
R_p9-46v	Cingulo-Opercular<=>Frontoparietal,IC19	Cingulo-Opercular<=>Frontoparietal	ENSG00000188177	ZC3H6	2	113033171	113097640	1	protein_coding	376940	ZC3H6	0.938246	-3.33701	0	0	3	NA	0.049	CMC_NoSVA_cis	+	No	NA	2.29552e-13	rs62158160;rs62158169	resting
R_p9-46v	Cingulo-Opercular<=>Frontoparietal,IC19	Cingulo-Opercular<=>Frontoparietal	ENSG00000125637	PSD4	2	113914902	113966973	1	protein_coding	23550	PSD4	0.805496	-0.981758	0	0	4	0.000536687	0.035021	PsychENCODE_eQTLs	+	No	NA	3.68477e-15	rs62158169;rs62158160	resting
R_p9-46v	Cingulo-Opercular<=>Frontoparietal,IC19	Cingulo-Opercular<=>Frontoparietal	ENSG00000125618	PAX8	2	113973574	114036527	-1	protein_coding	7849	PAX8	0.902124	0.0786982	0	0	7	0.000223009	0.0168101	PsychENCODE_eQTLs	+	No	NA	3.68477e-15	rs62158169;rs62158160	resting
R_a9-46v	Cingulo-Opercular<=>Frontoparietal,IC19	Cingulo-Opercular<=>Frontoparietal	ENSG00000188177	ZC3H6	2	113033171	113097640	1	protein_coding	376940	ZC3H6	0.938246	-3.33701	0	0	3	NA	0.049	CMC_NoSVA_cis	+	No	NA	2.29552e-13	rs62158160;rs62158169	resting
R_a9-46v	Cingulo-Opercular<=>Frontoparietal,IC19	Cingulo-Opercular<=>Frontoparietal	ENSG00000125637	PSD4	2	113914902	113966973	1	protein_coding	23550	PSD4	0.805496	-0.981758	0	0	4	0.000536687	0.035021	PsychENCODE_eQTLs	+	No	NA	3.68477e-15	rs62158169;rs62158160	resting
R_a9-46v	Cingulo-Opercular<=>Frontoparietal,IC19	Cingulo-Opercular<=>Frontoparietal	ENSG00000125618	PAX8	2	113973574	114036527	-1	protein_coding	7849	PAX8	0.902124	0.0786982	0	0	7	0.000223009	0.0168101	PsychENCODE_eQTLs	+	No	NA	3.68477e-15	rs62158169;rs62158160	resting
R_9-46d	Cingulo-Opercular<=>Frontoparietal,IC19	Cingulo-Opercular<=>Frontoparietal	ENSG00000188177	ZC3H6	2	113033171	113097640	1	protein_coding	376940	ZC3H6	0.938246	-3.33701	0	0	3	NA	0.049	CMC_NoSVA_cis	+	No	NA	2.29552e-13	rs62158160;rs62158169	resting
R_9-46d	Cingulo-Opercular<=>Frontoparietal,IC19	Cingulo-Opercular<=>Frontoparietal	ENSG00000125637	PSD4	2	113914902	113966973	1	protein_coding	23550	PSD4	0.805496	-0.981758	0	0	4	0.000536687	0.035021	PsychENCODE_eQTLs	+	No	NA	3.68477e-15	rs62158169;rs62158160	resting
R_9-46d	Cingulo-Opercular<=>Frontoparietal,IC19	Cingulo-Opercular<=>Frontoparietal	ENSG00000125618	PAX8	2	113973574	114036527	-1	protein_coding	7849	PAX8	0.902124	0.0786982	0	0	7	0.000223009	0.0168101	PsychENCODE_eQTLs	+	No	NA	3.68477e-15	rs62158169;rs62158160	resting
R_i6-8	Cingulo-Opercular<=>Frontoparietal,IC19	Cingulo-Opercular<=>Frontoparietal	ENSG00000188177	ZC3H6	2	113033171	113097640	1	protein_coding	376940	ZC3H6	0.938246	-3.33701	0	0	3	NA	0.049	CMC_NoSVA_cis	+	No	NA	2.29552e-13	rs62158160;rs62158169	resting
R_i6-8	Cingulo-Opercular<=>Frontoparietal,IC19	Cingulo-Opercular<=>Frontoparietal	ENSG00000125637	PSD4	2	113914902	113966973	1	protein_coding	23550	PSD4	0.805496	-0.981758	0	0	4	0.000536687	0.035021	PsychENCODE_eQTLs	+	No	NA	3.68477e-15	rs62158169;rs62158160	resting
R_i6-8	Cingulo-Opercular<=>Frontoparietal,IC19	Cingulo-Opercular<=>Frontoparietal	ENSG00000125618	PAX8	2	113973574	114036527	-1	protein_coding	7849	PAX8	0.902124	0.0786982	0	0	7	0.000223009	0.0168101	PsychENCODE_eQTLs	+	No	NA	3.68477e-15	rs62158169;rs62158160	resting
R_IP2	Cingulo-Opercular<=>Frontoparietal,IC19	Cingulo-Opercular<=>Frontoparietal	ENSG00000188177	ZC3H6	2	113033171	113097640	1	protein_coding	376940	ZC3H6	0.938246	-3.33701	0	0	3	NA	0.049	CMC_NoSVA_cis	+	No	NA	2.29552e-13	rs62158160;rs62158169	resting
R_IP2	Cingulo-Opercular<=>Frontoparietal,IC19	Cingulo-Opercular<=>Frontoparietal	ENSG00000125637	PSD4	2	113914902	113966973	1	protein_coding	23550	PSD4	0.805496	-0.981758	0	0	4	0.000536687	0.035021	PsychENCODE_eQTLs	+	No	NA	3.68477e-15	rs62158169;rs62158160	resting
R_IP2	Cingulo-Opercular<=>Frontoparietal,IC19	Cingulo-Opercular<=>Frontoparietal	ENSG00000125618	PAX8	2	113973574	114036527	-1	protein_coding	7849	PAX8	0.902124	0.0786982	0	0	7	0.000223009	0.0168101	PsychENCODE_eQTLs	+	No	NA	3.68477e-15	rs62158169;rs62158160	resting
R_PF	Cingulo-Opercular<=>Frontoparietal,IC19	Cingulo-Opercular<=>Frontoparietal	ENSG00000188177	ZC3H6	2	113033171	113097640	1	protein_coding	376940	ZC3H6	0.938246	-3.33701	0	0	3	NA	0.049	CMC_NoSVA_cis	+	No	NA	2.29552e-13	rs62158160;rs62158169	resting
R_PF	Cingulo-Opercular<=>Frontoparietal,IC19	Cingulo-Opercular<=>Frontoparietal	ENSG00000125637	PSD4	2	113914902	113966973	1	protein_coding	23550	PSD4	0.805496	-0.981758	0	0	4	0.000536687	0.035021	PsychENCODE_eQTLs	+	No	NA	3.68477e-15	rs62158169;rs62158160	resting
R_PF	Cingulo-Opercular<=>Frontoparietal,IC19	Cingulo-Opercular<=>Frontoparietal	ENSG00000125618	PAX8	2	113973574	114036527	-1	protein_coding	7849	PAX8	0.902124	0.0786982	0	0	7	0.000223009	0.0168101	PsychENCODE_eQTLs	+	No	NA	3.68477e-15	rs62158169;rs62158160	resting
R_PFm	Cingulo-Opercular<=>Frontoparietal,IC19	Cingulo-Opercular<=>Frontoparietal	ENSG00000188177	ZC3H6	2	113033171	113097640	1	protein_coding	376940	ZC3H6	0.938246	-3.33701	0	0	3	NA	0.049	CMC_NoSVA_cis	+	No	NA	2.29552e-13	rs62158160;rs62158169	resting
R_PFm	Cingulo-Opercular<=>Frontoparietal,IC19	Cingulo-Opercular<=>Frontoparietal	ENSG00000125637	PSD4	2	113914902	113966973	1	protein_coding	23550	PSD4	0.805496	-0.981758	0	0	4	0.000536687	0.035021	PsychENCODE_eQTLs	+	No	NA	3.68477e-15	rs62158169;rs62158160	resting
R_PFm	Cingulo-Opercular<=>Frontoparietal,IC19	Cingulo-Opercular<=>Frontoparietal	ENSG00000125618	PAX8	2	113973574	114036527	-1	protein_coding	7849	PAX8	0.902124	0.0786982	0	0	7	0.000223009	0.0168101	PsychENCODE_eQTLs	+	No	NA	3.68477e-15	rs62158169;rs62158160	resting
R_31a	Cingulo-Opercular<=>Frontoparietal,IC19	Cingulo-Opercular<=>Frontoparietal	ENSG00000188177	ZC3H6	2	113033171	113097640	1	protein_coding	376940	ZC3H6	0.938246	-3.33701	0	0	3	NA	0.049	CMC_NoSVA_cis	+	No	NA	2.29552e-13	rs62158160;rs62158169	resting
R_31a	Cingulo-Opercular<=>Frontoparietal,IC19	Cingulo-Opercular<=>Frontoparietal	ENSG00000125637	PSD4	2	113914902	113966973	1	protein_coding	23550	PSD4	0.805496	-0.981758	0	0	4	0.000536687	0.035021	PsychENCODE_eQTLs	+	No	NA	3.68477e-15	rs62158169;rs62158160	resting
R_31a	Cingulo-Opercular<=>Frontoparietal,IC19	Cingulo-Opercular<=>Frontoparietal	ENSG00000125618	PAX8	2	113973574	114036527	-1	protein_coding	7849	PAX8	0.902124	0.0786982	0	0	7	0.000223009	0.0168101	PsychENCODE_eQTLs	+	No	NA	3.68477e-15	rs62158169;rs62158160	resting
L_13l	Cingulo-Opercular<=>Frontoparietal,IC20	Cingulo-Opercular<=>Frontoparietal	ENSG00000188177	ZC3H6	2	113033171	113097640	1	protein_coding	376940	ZC3H6	0.938246	-3.33701	0	0	3	NA	0.049	CMC_NoSVA_cis	+	No	NA	4.10616e-10	rs111789636;rs60873293	resting
L_13l	Cingulo-Opercular<=>Frontoparietal,IC20	Cingulo-Opercular<=>Frontoparietal	ENSG00000125637	PSD4	2	113914902	113966973	1	protein_coding	23550	PSD4	0.805496	-0.981758	0	0	4	0.000536687	0.035021	PsychENCODE_eQTLs	+	No	NA	1.24347e-12	rs60873293;rs111789636	resting
L_13l	Cingulo-Opercular<=>Frontoparietal,IC20	Cingulo-Opercular<=>Frontoparietal	ENSG00000125618	PAX8	2	113973574	114036527	-1	protein_coding	7849	PAX8	0.902124	0.0786982	0	0	7	0.000223009	0.0168101	PsychENCODE_eQTLs	+	No	NA	1.62064e-12	rs60873293;rs111789636	resting
L_FOP4	Cingulo-Opercular<=>Frontoparietal,IC20	Cingulo-Opercular<=>Frontoparietal	ENSG00000188177	ZC3H6	2	113033171	113097640	1	protein_coding	376940	ZC3H6	0.938246	-3.33701	0	0	3	NA	0.049	CMC_NoSVA_cis	+	No	NA	4.10616e-10	rs111789636;rs60873293	resting
L_FOP4	Cingulo-Opercular<=>Frontoparietal,IC20	Cingulo-Opercular<=>Frontoparietal	ENSG00000125637	PSD4	2	113914902	113966973	1	protein_coding	23550	PSD4	0.805496	-0.981758	0	0	4	0.000536687	0.035021	PsychENCODE_eQTLs	+	No	NA	1.24347e-12	rs60873293;rs111789636	resting
L_FOP4	Cingulo-Opercular<=>Frontoparietal,IC20	Cingulo-Opercular<=>Frontoparietal	ENSG00000125618	PAX8	2	113973574	114036527	-1	protein_coding	7849	PAX8	0.902124	0.0786982	0	0	7	0.000223009	0.0168101	PsychENCODE_eQTLs	+	No	NA	1.62064e-12	rs60873293;rs111789636	resting
L_IP2	Cingulo-Opercular<=>Frontoparietal,IC20	Cingulo-Opercular<=>Frontoparietal	ENSG00000188177	ZC3H6	2	113033171	113097640	1	protein_coding	376940	ZC3H6	0.938246	-3.33701	0	0	3	NA	0.049	CMC_NoSVA_cis	+	No	NA	4.10616e-10	rs111789636;rs60873293	resting
L_IP2	Cingulo-Opercular<=>Frontoparietal,IC20	Cingulo-Opercular<=>Frontoparietal	ENSG00000125637	PSD4	2	113914902	113966973	1	protein_coding	23550	PSD4	0.805496	-0.981758	0	0	4	0.000536687	0.035021	PsychENCODE_eQTLs	+	No	NA	1.24347e-12	rs60873293;rs111789636	resting
L_IP2	Cingulo-Opercular<=>Frontoparietal,IC20	Cingulo-Opercular<=>Frontoparietal	ENSG00000125618	PAX8	2	113973574	114036527	-1	protein_coding	7849	PAX8	0.902124	0.0786982	0	0	7	0.000223009	0.0168101	PsychENCODE_eQTLs	+	No	NA	1.62064e-12	rs60873293;rs111789636	resting
R_PEF	Cingulo-Opercular<=>Frontoparietal,IC20	Cingulo-Opercular<=>Frontoparietal	ENSG00000188177	ZC3H6	2	113033171	113097640	1	protein_coding	376940	ZC3H6	0.938246	-3.33701	0	0	3	NA	0.049	CMC_NoSVA_cis	+	No	NA	4.10616e-10	rs111789636;rs60873293	resting
R_PEF	Cingulo-Opercular<=>Frontoparietal,IC20	Cingulo-Opercular<=>Frontoparietal	ENSG00000125637	PSD4	2	113914902	113966973	1	protein_coding	23550	PSD4	0.805496	-0.981758	0	0	4	0.000536687	0.035021	PsychENCODE_eQTLs	+	No	NA	1.24347e-12	rs60873293;rs111789636	resting
R_PEF	Cingulo-Opercular<=>Frontoparietal,IC20	Cingulo-Opercular<=>Frontoparietal	ENSG00000125618	PAX8	2	113973574	114036527	-1	protein_coding	7849	PAX8	0.902124	0.0786982	0	0	7	0.000223009	0.0168101	PsychENCODE_eQTLs	+	No	NA	1.62064e-12	rs60873293;rs111789636	resting
R_5mv	Cingulo-Opercular<=>Frontoparietal,IC20	Cingulo-Opercular<=>Frontoparietal	ENSG00000188177	ZC3H6	2	113033171	113097640	1	protein_coding	376940	ZC3H6	0.938246	-3.33701	0	0	3	NA	0.049	CMC_NoSVA_cis	+	No	NA	4.10616e-10	rs111789636;rs60873293	resting
R_5mv	Cingulo-Opercular<=>Frontoparietal,IC20	Cingulo-Opercular<=>Frontoparietal	ENSG00000125637	PSD4	2	113914902	113966973	1	protein_coding	23550	PSD4	0.805496	-0.981758	0	0	4	0.000536687	0.035021	PsychENCODE_eQTLs	+	No	NA	1.24347e-12	rs60873293;rs111789636	resting
R_5mv	Cingulo-Opercular<=>Frontoparietal,IC20	Cingulo-Opercular<=>Frontoparietal	ENSG00000125618	PAX8	2	113973574	114036527	-1	protein_coding	7849	PAX8	0.902124	0.0786982	0	0	7	0.000223009	0.0168101	PsychENCODE_eQTLs	+	No	NA	1.62064e-12	rs60873293;rs111789636	resting
R_23c	Cingulo-Opercular<=>Frontoparietal,IC20	Cingulo-Opercular<=>Frontoparietal	ENSG00000188177	ZC3H6	2	113033171	113097640	1	protein_coding	376940	ZC3H6	0.938246	-3.33701	0	0	3	NA	0.049	CMC_NoSVA_cis	+	No	NA	4.10616e-10	rs111789636;rs60873293	resting
R_23c	Cingulo-Opercular<=>Frontoparietal,IC20	Cingulo-Opercular<=>Frontoparietal	ENSG00000125637	PSD4	2	113914902	113966973	1	protein_coding	23550	PSD4	0.805496	-0.981758	0	0	4	0.000536687	0.035021	PsychENCODE_eQTLs	+	No	NA	1.24347e-12	rs60873293;rs111789636	resting
R_23c	Cingulo-Opercular<=>Frontoparietal,IC20	Cingulo-Opercular<=>Frontoparietal	ENSG00000125618	PAX8	2	113973574	114036527	-1	protein_coding	7849	PAX8	0.902124	0.0786982	0	0	7	0.000223009	0.0168101	PsychENCODE_eQTLs	+	No	NA	1.62064e-12	rs60873293;rs111789636	resting
R_a24pr	Cingulo-Opercular<=>Frontoparietal,IC20	Cingulo-Opercular<=>Frontoparietal	ENSG00000188177	ZC3H6	2	113033171	113097640	1	protein_coding	376940	ZC3H6	0.938246	-3.33701	0	0	3	NA	0.049	CMC_NoSVA_cis	+	No	NA	4.10616e-10	rs111789636;rs60873293	resting
R_a24pr	Cingulo-Opercular<=>Frontoparietal,IC20	Cingulo-Opercular<=>Frontoparietal	ENSG00000125637	PSD4	2	113914902	113966973	1	protein_coding	23550	PSD4	0.805496	-0.981758	0	0	4	0.000536687	0.035021	PsychENCODE_eQTLs	+	No	NA	1.24347e-12	rs60873293;rs111789636	resting
R_a24pr	Cingulo-Opercular<=>Frontoparietal,IC20	Cingulo-Opercular<=>Frontoparietal	ENSG00000125618	PAX8	2	113973574	114036527	-1	protein_coding	7849	PAX8	0.902124	0.0786982	0	0	7	0.000223009	0.0168101	PsychENCODE_eQTLs	+	No	NA	1.62064e-12	rs60873293;rs111789636	resting
R_p32pr	Cingulo-Opercular<=>Frontoparietal,IC20	Cingulo-Opercular<=>Frontoparietal	ENSG00000188177	ZC3H6	2	113033171	113097640	1	protein_coding	376940	ZC3H6	0.938246	-3.33701	0	0	3	NA	0.049	CMC_NoSVA_cis	+	No	NA	4.10616e-10	rs111789636;rs60873293	resting
R_p32pr	Cingulo-Opercular<=>Frontoparietal,IC20	Cingulo-Opercular<=>Frontoparietal	ENSG00000125637	PSD4	2	113914902	113966973	1	protein_coding	23550	PSD4	0.805496	-0.981758	0	0	4	0.000536687	0.035021	PsychENCODE_eQTLs	+	No	NA	1.24347e-12	rs60873293;rs111789636	resting
R_p32pr	Cingulo-Opercular<=>Frontoparietal,IC20	Cingulo-Opercular<=>Frontoparietal	ENSG00000125618	PAX8	2	113973574	114036527	-1	protein_coding	7849	PAX8	0.902124	0.0786982	0	0	7	0.000223009	0.0168101	PsychENCODE_eQTLs	+	No	NA	1.62064e-12	rs60873293;rs111789636	resting
R_6r	Cingulo-Opercular<=>Frontoparietal,IC20	Cingulo-Opercular<=>Frontoparietal	ENSG00000188177	ZC3H6	2	113033171	113097640	1	protein_coding	376940	ZC3H6	0.938246	-3.33701	0	0	3	NA	0.049	CMC_NoSVA_cis	+	No	NA	4.10616e-10	rs111789636;rs60873293	resting
R_6r	Cingulo-Opercular<=>Frontoparietal,IC20	Cingulo-Opercular<=>Frontoparietal	ENSG00000125637	PSD4	2	113914902	113966973	1	protein_coding	23550	PSD4	0.805496	-0.981758	0	0	4	0.000536687	0.035021	PsychENCODE_eQTLs	+	No	NA	1.24347e-12	rs60873293;rs111789636	resting
R_6r	Cingulo-Opercular<=>Frontoparietal,IC20	Cingulo-Opercular<=>Frontoparietal	ENSG00000125618	PAX8	2	113973574	114036527	-1	protein_coding	7849	PAX8	0.902124	0.0786982	0	0	7	0.000223009	0.0168101	PsychENCODE_eQTLs	+	No	NA	1.62064e-12	rs60873293;rs111789636	resting
R_IFSp	Cingulo-Opercular<=>Frontoparietal,IC20	Cingulo-Opercular<=>Frontoparietal	ENSG00000188177	ZC3H6	2	113033171	113097640	1	protein_coding	376940	ZC3H6	0.938246	-3.33701	0	0	3	NA	0.049	CMC_NoSVA_cis	+	No	NA	4.10616e-10	rs111789636;rs60873293	resting
R_IFSp	Cingulo-Opercular<=>Frontoparietal,IC20	Cingulo-Opercular<=>Frontoparietal	ENSG00000125637	PSD4	2	113914902	113966973	1	protein_coding	23550	PSD4	0.805496	-0.981758	0	0	4	0.000536687	0.035021	PsychENCODE_eQTLs	+	No	NA	1.24347e-12	rs60873293;rs111789636	resting
R_IFSp	Cingulo-Opercular<=>Frontoparietal,IC20	Cingulo-Opercular<=>Frontoparietal	ENSG00000125618	PAX8	2	113973574	114036527	-1	protein_coding	7849	PAX8	0.902124	0.0786982	0	0	7	0.000223009	0.0168101	PsychENCODE_eQTLs	+	No	NA	1.62064e-12	rs60873293;rs111789636	resting
R_11l	Cingulo-Opercular<=>Frontoparietal,IC20	Cingulo-Opercular<=>Frontoparietal	ENSG00000188177	ZC3H6	2	113033171	113097640	1	protein_coding	376940	ZC3H6	0.938246	-3.33701	0	0	3	NA	0.049	CMC_NoSVA_cis	+	No	NA	4.10616e-10	rs111789636;rs60873293	resting
R_11l	Cingulo-Opercular<=>Frontoparietal,IC20	Cingulo-Opercular<=>Frontoparietal	ENSG00000125637	PSD4	2	113914902	113966973	1	protein_coding	23550	PSD4	0.805496	-0.981758	0	0	4	0.000536687	0.035021	PsychENCODE_eQTLs	+	No	NA	1.24347e-12	rs60873293;rs111789636	resting
R_11l	Cingulo-Opercular<=>Frontoparietal,IC20	Cingulo-Opercular<=>Frontoparietal	ENSG00000125618	PAX8	2	113973574	114036527	-1	protein_coding	7849	PAX8	0.902124	0.0786982	0	0	7	0.000223009	0.0168101	PsychENCODE_eQTLs	+	No	NA	1.62064e-12	rs60873293;rs111789636	resting
R_13l	Cingulo-Opercular<=>Frontoparietal,IC20	Cingulo-Opercular<=>Frontoparietal	ENSG00000188177	ZC3H6	2	113033171	113097640	1	protein_coding	376940	ZC3H6	0.938246	-3.33701	0	0	3	NA	0.049	CMC_NoSVA_cis	+	No	NA	4.10616e-10	rs111789636;rs60873293	resting
R_13l	Cingulo-Opercular<=>Frontoparietal,IC20	Cingulo-Opercular<=>Frontoparietal	ENSG00000125637	PSD4	2	113914902	113966973	1	protein_coding	23550	PSD4	0.805496	-0.981758	0	0	4	0.000536687	0.035021	PsychENCODE_eQTLs	+	No	NA	1.24347e-12	rs60873293;rs111789636	resting
R_13l	Cingulo-Opercular<=>Frontoparietal,IC20	Cingulo-Opercular<=>Frontoparietal	ENSG00000125618	PAX8	2	113973574	114036527	-1	protein_coding	7849	PAX8	0.902124	0.0786982	0	0	7	0.000223009	0.0168101	PsychENCODE_eQTLs	+	No	NA	1.62064e-12	rs60873293;rs111789636	resting
R_OFC	Cingulo-Opercular<=>Frontoparietal,IC20	Cingulo-Opercular<=>Frontoparietal	ENSG00000188177	ZC3H6	2	113033171	113097640	1	protein_coding	376940	ZC3H6	0.938246	-3.33701	0	0	3	NA	0.049	CMC_NoSVA_cis	+	No	NA	4.10616e-10	rs111789636;rs60873293	resting
R_OFC	Cingulo-Opercular<=>Frontoparietal,IC20	Cingulo-Opercular<=>Frontoparietal	ENSG00000125637	PSD4	2	113914902	113966973	1	protein_coding	23550	PSD4	0.805496	-0.981758	0	0	4	0.000536687	0.035021	PsychENCODE_eQTLs	+	No	NA	1.24347e-12	rs60873293;rs111789636	resting
R_OFC	Cingulo-Opercular<=>Frontoparietal,IC20	Cingulo-Opercular<=>Frontoparietal	ENSG00000125618	PAX8	2	113973574	114036527	-1	protein_coding	7849	PAX8	0.902124	0.0786982	0	0	7	0.000223009	0.0168101	PsychENCODE_eQTLs	+	No	NA	1.62064e-12	rs60873293;rs111789636	resting
R_FOP4	Cingulo-Opercular<=>Frontoparietal,IC20	Cingulo-Opercular<=>Frontoparietal	ENSG00000188177	ZC3H6	2	113033171	113097640	1	protein_coding	376940	ZC3H6	0.938246	-3.33701	0	0	3	NA	0.049	CMC_NoSVA_cis	+	No	NA	4.10616e-10	rs111789636;rs60873293	resting
R_FOP4	Cingulo-Opercular<=>Frontoparietal,IC20	Cingulo-Opercular<=>Frontoparietal	ENSG00000125637	PSD4	2	113914902	113966973	1	protein_coding	23550	PSD4	0.805496	-0.981758	0	0	4	0.000536687	0.035021	PsychENCODE_eQTLs	+	No	NA	1.24347e-12	rs60873293;rs111789636	resting
R_FOP4	Cingulo-Opercular<=>Frontoparietal,IC20	Cingulo-Opercular<=>Frontoparietal	ENSG00000125618	PAX8	2	113973574	114036527	-1	protein_coding	7849	PAX8	0.902124	0.0786982	0	0	7	0.000223009	0.0168101	PsychENCODE_eQTLs	+	No	NA	1.62064e-12	rs60873293;rs111789636	resting
R_MI	Cingulo-Opercular<=>Frontoparietal,IC20	Cingulo-Opercular<=>Frontoparietal	ENSG00000188177	ZC3H6	2	113033171	113097640	1	protein_coding	376940	ZC3H6	0.938246	-3.33701	0	0	3	NA	0.049	CMC_NoSVA_cis	+	No	NA	4.10616e-10	rs111789636;rs60873293	resting
R_MI	Cingulo-Opercular<=>Frontoparietal,IC20	Cingulo-Opercular<=>Frontoparietal	ENSG00000125637	PSD4	2	113914902	113966973	1	protein_coding	23550	PSD4	0.805496	-0.981758	0	0	4	0.000536687	0.035021	PsychENCODE_eQTLs	+	No	NA	1.24347e-12	rs60873293;rs111789636	resting
R_MI	Cingulo-Opercular<=>Frontoparietal,IC20	Cingulo-Opercular<=>Frontoparietal	ENSG00000125618	PAX8	2	113973574	114036527	-1	protein_coding	7849	PAX8	0.902124	0.0786982	0	0	7	0.000223009	0.0168101	PsychENCODE_eQTLs	+	No	NA	1.62064e-12	rs60873293;rs111789636	resting
R_PFop	Cingulo-Opercular<=>Frontoparietal,IC20	Cingulo-Opercular<=>Frontoparietal	ENSG00000188177	ZC3H6	2	113033171	113097640	1	protein_coding	376940	ZC3H6	0.938246	-3.33701	0	0	3	NA	0.049	CMC_NoSVA_cis	+	No	NA	4.10616e-10	rs111789636;rs60873293	resting
R_PFop	Cingulo-Opercular<=>Frontoparietal,IC20	Cingulo-Opercular<=>Frontoparietal	ENSG00000125637	PSD4	2	113914902	113966973	1	protein_coding	23550	PSD4	0.805496	-0.981758	0	0	4	0.000536687	0.035021	PsychENCODE_eQTLs	+	No	NA	1.24347e-12	rs60873293;rs111789636	resting
R_PFop	Cingulo-Opercular<=>Frontoparietal,IC20	Cingulo-Opercular<=>Frontoparietal	ENSG00000125618	PAX8	2	113973574	114036527	-1	protein_coding	7849	PAX8	0.902124	0.0786982	0	0	7	0.000223009	0.0168101	PsychENCODE_eQTLs	+	No	NA	1.62064e-12	rs60873293;rs111789636	resting
R_PF	Cingulo-Opercular<=>Frontoparietal,IC20	Cingulo-Opercular<=>Frontoparietal	ENSG00000188177	ZC3H6	2	113033171	113097640	1	protein_coding	376940	ZC3H6	0.938246	-3.33701	0	0	3	NA	0.049	CMC_NoSVA_cis	+	No	NA	4.10616e-10	rs111789636;rs60873293	resting
R_PF	Cingulo-Opercular<=>Frontoparietal,IC20	Cingulo-Opercular<=>Frontoparietal	ENSG00000125637	PSD4	2	113914902	113966973	1	protein_coding	23550	PSD4	0.805496	-0.981758	0	0	4	0.000536687	0.035021	PsychENCODE_eQTLs	+	No	NA	1.24347e-12	rs60873293;rs111789636	resting
R_PF	Cingulo-Opercular<=>Frontoparietal,IC20	Cingulo-Opercular<=>Frontoparietal	ENSG00000125618	PAX8	2	113973574	114036527	-1	protein_coding	7849	PAX8	0.902124	0.0786982	0	0	7	0.000223009	0.0168101	PsychENCODE_eQTLs	+	No	NA	1.62064e-12	rs60873293;rs111789636	resting
R_FOP5	Cingulo-Opercular<=>Frontoparietal,IC20	Cingulo-Opercular<=>Frontoparietal	ENSG00000188177	ZC3H6	2	113033171	113097640	1	protein_coding	376940	ZC3H6	0.938246	-3.33701	0	0	3	NA	0.049	CMC_NoSVA_cis	+	No	NA	4.10616e-10	rs111789636;rs60873293	resting
R_FOP5	Cingulo-Opercular<=>Frontoparietal,IC20	Cingulo-Opercular<=>Frontoparietal	ENSG00000125637	PSD4	2	113914902	113966973	1	protein_coding	23550	PSD4	0.805496	-0.981758	0	0	4	0.000536687	0.035021	PsychENCODE_eQTLs	+	No	NA	1.24347e-12	rs60873293;rs111789636	resting
R_FOP5	Cingulo-Opercular<=>Frontoparietal,IC20	Cingulo-Opercular<=>Frontoparietal	ENSG00000125618	PAX8	2	113973574	114036527	-1	protein_coding	7849	PAX8	0.902124	0.0786982	0	0	7	0.000223009	0.0168101	PsychENCODE_eQTLs	+	No	NA	1.62064e-12	rs60873293;rs111789636	resting
R_TE1m	Cingulo-Opercular<=>Frontoparietal,IC20	Cingulo-Opercular<=>Frontoparietal	ENSG00000188177	ZC3H6	2	113033171	113097640	1	protein_coding	376940	ZC3H6	0.938246	-3.33701	0	0	3	NA	0.049	CMC_NoSVA_cis	+	No	NA	4.10616e-10	rs111789636;rs60873293	resting
R_TE1m	Cingulo-Opercular<=>Frontoparietal,IC20	Cingulo-Opercular<=>Frontoparietal	ENSG00000125637	PSD4	2	113914902	113966973	1	protein_coding	23550	PSD4	0.805496	-0.981758	0	0	4	0.000536687	0.035021	PsychENCODE_eQTLs	+	No	NA	1.24347e-12	rs60873293;rs111789636	resting
R_TE1m	Cingulo-Opercular<=>Frontoparietal,IC20	Cingulo-Opercular<=>Frontoparietal	ENSG00000125618	PAX8	2	113973574	114036527	-1	protein_coding	7849	PAX8	0.902124	0.0786982	0	0	7	0.000223009	0.0168101	PsychENCODE_eQTLs	+	No	NA	1.62064e-12	rs60873293;rs111789636	resting
L_PSL	Cingulo-Opercular<=>Language,IC2	Cingulo-Opercular<=>Language	ENSG00000044524	EPHA3	3	89156674	89531284	1	protein_coding	2042	EPHA3	0.015686	-0.110284	303	22.3	415	4.36495e-08	7.3672e-06	PsychENCODE_eQTLs:CMC_SVA_cis:CMC_NoSVA_cis:GTEx/v8/Brain_Cerebellum	+	No	NA	5.31388e-15	rs13316764;3:89248669_CAT_C;rs144848844;rs6419884;3:89428011_CATCA_C;rs529961766;rs1979837;rs11921985;rs1520594;rs4855825;rs527609807	resting
L_TPOJ1	Cingulo-Opercular<=>Language,IC2	Cingulo-Opercular<=>Language	ENSG00000044524	EPHA3	3	89156674	89531284	1	protein_coding	2042	EPHA3	0.015686	-0.110284	303	22.3	415	4.36495e-08	7.3672e-06	PsychENCODE_eQTLs:CMC_SVA_cis:CMC_NoSVA_cis:GTEx/v8/Brain_Cerebellum	+	No	NA	5.31388e-15	rs13316764;3:89248669_CAT_C;rs144848844;rs6419884;3:89428011_CATCA_C;rs529961766;rs1979837;rs11921985;rs1520594;rs4855825;rs527609807	resting
L_PF	Cingulo-Opercular<=>Language,IC2	Cingulo-Opercular<=>Language	ENSG00000044524	EPHA3	3	89156674	89531284	1	protein_coding	2042	EPHA3	0.015686	-0.110284	303	22.3	415	4.36495e-08	7.3672e-06	PsychENCODE_eQTLs:CMC_SVA_cis:CMC_NoSVA_cis:GTEx/v8/Brain_Cerebellum	+	No	NA	5.31388e-15	rs13316764;3:89248669_CAT_C;rs144848844;rs6419884;3:89428011_CATCA_C;rs529961766;rs1979837;rs11921985;rs1520594;rs4855825;rs527609807	resting
L_SFL	Cingulo-Opercular<=>Language,IC8	Cingulo-Opercular<=>Language	ENSG00000188177	ZC3H6	2	113033171	113097640	1	protein_coding	376940	ZC3H6	0.938246	-3.33701	0	0	2	NA	0.049	CMC_NoSVA_cis	+	No	NA	6.32866e-10	rs62158169	resting
L_SFL	Cingulo-Opercular<=>Language,IC8	Cingulo-Opercular<=>Language	ENSG00000125637	PSD4	2	113914902	113966973	1	protein_coding	23550	PSD4	0.805496	-0.981758	0	0	4	0.000536687	0.035021	PsychENCODE_eQTLs	+	No	NA	1.89766e-12	rs62158169	resting
L_SFL	Cingulo-Opercular<=>Language,IC8	Cingulo-Opercular<=>Language	ENSG00000125618	PAX8	2	113973574	114036527	-1	protein_coding	7849	PAX8	0.902124	0.0786982	0	0	7	0.000223009	0.0168101	PsychENCODE_eQTLs	+	No	NA	1.89766e-12	rs62158169	resting
L_A5	Cingulo-Opercular<=>Language,IC8	Cingulo-Opercular<=>Language	ENSG00000188177	ZC3H6	2	113033171	113097640	1	protein_coding	376940	ZC3H6	0.938246	-3.33701	0	0	2	NA	0.049	CMC_NoSVA_cis	+	No	NA	6.32866e-10	rs62158169	resting
L_A5	Cingulo-Opercular<=>Language,IC8	Cingulo-Opercular<=>Language	ENSG00000125637	PSD4	2	113914902	113966973	1	protein_coding	23550	PSD4	0.805496	-0.981758	0	0	4	0.000536687	0.035021	PsychENCODE_eQTLs	+	No	NA	1.89766e-12	rs62158169	resting
L_A5	Cingulo-Opercular<=>Language,IC8	Cingulo-Opercular<=>Language	ENSG00000125618	PAX8	2	113973574	114036527	-1	protein_coding	7849	PAX8	0.902124	0.0786982	0	0	7	0.000223009	0.0168101	PsychENCODE_eQTLs	+	No	NA	1.89766e-12	rs62158169	resting
L_STSda	Cingulo-Opercular<=>Language,IC8	Cingulo-Opercular<=>Language	ENSG00000188177	ZC3H6	2	113033171	113097640	1	protein_coding	376940	ZC3H6	0.938246	-3.33701	0	0	2	NA	0.049	CMC_NoSVA_cis	+	No	NA	6.32866e-10	rs62158169	resting
L_STSda	Cingulo-Opercular<=>Language,IC8	Cingulo-Opercular<=>Language	ENSG00000125637	PSD4	2	113914902	113966973	1	protein_coding	23550	PSD4	0.805496	-0.981758	0	0	4	0.000536687	0.035021	PsychENCODE_eQTLs	+	No	NA	1.89766e-12	rs62158169	resting
L_STSda	Cingulo-Opercular<=>Language,IC8	Cingulo-Opercular<=>Language	ENSG00000125618	PAX8	2	113973574	114036527	-1	protein_coding	7849	PAX8	0.902124	0.0786982	0	0	7	0.000223009	0.0168101	PsychENCODE_eQTLs	+	No	NA	1.89766e-12	rs62158169	resting
R_A5	Cingulo-Opercular<=>Language,IC8	Cingulo-Opercular<=>Language	ENSG00000188177	ZC3H6	2	113033171	113097640	1	protein_coding	376940	ZC3H6	0.938246	-3.33701	0	0	2	NA	0.049	CMC_NoSVA_cis	+	No	NA	6.32866e-10	rs62158169	resting
R_A5	Cingulo-Opercular<=>Language,IC8	Cingulo-Opercular<=>Language	ENSG00000125637	PSD4	2	113914902	113966973	1	protein_coding	23550	PSD4	0.805496	-0.981758	0	0	4	0.000536687	0.035021	PsychENCODE_eQTLs	+	No	NA	1.89766e-12	rs62158169	resting
R_A5	Cingulo-Opercular<=>Language,IC8	Cingulo-Opercular<=>Language	ENSG00000125618	PAX8	2	113973574	114036527	-1	protein_coding	7849	PAX8	0.902124	0.0786982	0	0	7	0.000223009	0.0168101	PsychENCODE_eQTLs	+	No	NA	1.89766e-12	rs62158169	resting
R_TPOJ1	Cingulo-Opercular<=>Language,IC8	Cingulo-Opercular<=>Language	ENSG00000188177	ZC3H6	2	113033171	113097640	1	protein_coding	376940	ZC3H6	0.938246	-3.33701	0	0	2	NA	0.049	CMC_NoSVA_cis	+	No	NA	6.32866e-10	rs62158169	resting
R_TPOJ1	Cingulo-Opercular<=>Language,IC8	Cingulo-Opercular<=>Language	ENSG00000125637	PSD4	2	113914902	113966973	1	protein_coding	23550	PSD4	0.805496	-0.981758	0	0	4	0.000536687	0.035021	PsychENCODE_eQTLs	+	No	NA	1.89766e-12	rs62158169	resting
R_TPOJ1	Cingulo-Opercular<=>Language,IC8	Cingulo-Opercular<=>Language	ENSG00000125618	PAX8	2	113973574	114036527	-1	protein_coding	7849	PAX8	0.902124	0.0786982	0	0	7	0.000223009	0.0168101	PsychENCODE_eQTLs	+	No	NA	1.89766e-12	rs62158169	resting
L_AAIC	Cingulo-Opercular<=>Orbito-Affective,IC8	Cingulo-Opercular<=>Orbito-Affective	ENSG00000108231	LGI1	10	95517566	95557916	1	protein_coding	9211	LGI1	0.997176	-0.476433	0	0	0	NA	NA	NA	NA	Yes	Adult_Cortex	3.87463e-09	rs11187837;rs11187844:rs11187837:rs3980310	resting
L_AAIC	Cingulo-Opercular<=>Orbito-Affective,IC8	Cingulo-Opercular<=>Orbito-Affective	ENSG00000138193	PLCE1	10	95753746	96092580	1	protein_coding	51196	PLCE1	0.204556	NA	90	17.78	14	2.68601e-05	0.0300206	PsychENCODE_eQTLs:CMC_SVA_cis:CMC_NoSVA_cis:GTEx/v8/Brain_Cerebellar_Hemisphere	-	No	NA	1.84454e-22	rs3980310;rs11187837;rs11187838;rs60341058;rs11187844;rs2077218	resting
L_AAIC	Cingulo-Opercular<=>Orbito-Affective,IC8	Cingulo-Opercular<=>Orbito-Affective	ENSG00000173145	NOC3L	10	96075004	96122716	-1	protein_coding	64318	NOC3L	1.14013e-06	1.12263	43	19.24	99	1.67392e-20	9.56914e-18	PsychENCODE_eQTLs:CMC_SVA_cis:CMC_NoSVA_cis:GTEx/v8/Brain_Anterior_cingulate_cortex_BA24:GTEx/v8/Brain_Cerebellar_Hemisphere:GTEx/v8/Brain_Cerebellum:GTEx/v8/Brain_Hippocampus:GTEx/v8/Brain_Hypothalamus:GTEx/v8/Brain_Nucleus_accumbens_basal_ganglia:GTEx/v8/Brain_Putamen_basal_ganglia	-	No	NA	1.84454e-22	rs11187838;rs11187837;rs11187844;rs2077218;rs3980310	resting
L_AAIC	Cingulo-Opercular<=>Orbito-Affective,IC8	Cingulo-Opercular<=>Orbito-Affective	ENSG00000108239	TBC1D12	10	96162261	96295687	1	protein_coding	23232	TBC1D12	0.00264365	0.292902	0	0	0	NA	NA	NA	NA	Yes	Adult_Cortex:Fetal_Cortex	3.87463e-09	rs11187837;rs11187844:rs11187837:rs3980310	resting
L_AAIC	Cingulo-Opercular<=>Orbito-Affective,IC8	Cingulo-Opercular<=>Orbito-Affective	ENSG00000119969	HELLS	10	96305547	96373662	1	protein_coding	3070	HELLS	0.999418	0.0658543	0	0	21	3.61604e-06	8.15147e-08	PsychENCODE_eQTLs:CMC_SVA_cis:GTEx/v8/Brain_Cerebellar_Hemisphere:GTEx/v8/Brain_Cerebellum	-	No	NA	1.00137e-09	rs3980310;rs2077218	resting
L_AAIC	Cingulo-Opercular<=>Orbito-Affective,IC8	Cingulo-Opercular<=>Orbito-Affective	ENSG00000165841	CYP2C19	10	96447911	96613017	1	protein_coding	1557	CYP2C19	2.53769e-10	-0.174574	0	0	1	2.27535e-05	0.0022817	PsychENCODE_eQTLs	-	No	NA	2.24603e-08	rs60341058	resting
L_AAIC	Cingulo-Opercular<=>Orbito-Affective,IC8	Cingulo-Opercular<=>Orbito-Affective	ENSG00000138115	CYP2C8	10	96796530	96829254	-1	protein_coding	1558	CYP2C8	5.3504e-12	0.0732111	0	0	8	0.00099319	0.0384557	BRAINEAC/TCTX	NA	No	NA	1.89506e-05	rs11187838	resting
L_AAIC	Cingulo-Opercular<=>Orbito-Affective,IC8	Cingulo-Opercular<=>Orbito-Affective	ENSG00000180066	C10orf91	10	134257831	134262912	1	protein_coding	170393	C10orf91	0.0743076	NA	3	3.288	0	NA	NA	NA	NA	No	NA	2.75569e-08	rs7083220	resting
L_AAIC	Cingulo-Opercular<=>Orbito-Affective,IC8	Cingulo-Opercular<=>Orbito-Affective	ENSG00000068383	INPP5A	10	134351324	134596979	1	protein_coding	3632	INPP5A	0.942238	-0.925166	0	0	80	4.95988e-09	9.62854e-07	PsychENCODE_eQTLs:GTEx/v8/Brain_Caudate_basal_ganglia:GTEx/v8/Brain_Nucleus_accumbens_basal_ganglia	-	Yes	Adult_Cortex:Fetal_Cortex	1.44218e-15	rs7907962;rs4880257;rs4344410;rs71503746;rs7095973;rs7083220;rs7095973:rs71503746;rs4344410:rs7095973	resting
L_AAIC	Cingulo-Opercular<=>Orbito-Affective,IC8	Cingulo-Opercular<=>Orbito-Affective	ENSG00000171798	KNDC1	10	134973951	135039916	1	protein_coding	85442	KNDC1	4.44328e-05	-0.0880718	0	0	1	NA	0.049	CMC_NoSVA_cis	+	No	NA	3.3776e-08	rs4880257;rs4344410	resting
L_AAIC	Cingulo-Opercular<=>Orbito-Affective,IC8	Cingulo-Opercular<=>Orbito-Affective	ENSG00000203772	SPRN	10	135234170	135382916	-1	protein_coding	503542	SPRN	0.386597	0.303352	0	0	1	NA	0.049	CMC_NoSVA_cis	+	No	NA	3.3776e-08	rs4880257;rs4344410	resting
R_AAIC	Cingulo-Opercular<=>Orbito-Affective,IC8	Cingulo-Opercular<=>Orbito-Affective	ENSG00000108231	LGI1	10	95517566	95557916	1	protein_coding	9211	LGI1	0.997176	-0.476433	0	0	0	NA	NA	NA	NA	Yes	Adult_Cortex	3.87463e-09	rs11187837;rs11187844:rs11187837:rs3980310	resting
R_AAIC	Cingulo-Opercular<=>Orbito-Affective,IC8	Cingulo-Opercular<=>Orbito-Affective	ENSG00000138193	PLCE1	10	95753746	96092580	1	protein_coding	51196	PLCE1	0.204556	NA	90	17.78	14	2.68601e-05	0.0300206	PsychENCODE_eQTLs:CMC_SVA_cis:CMC_NoSVA_cis:GTEx/v8/Brain_Cerebellar_Hemisphere	-	No	NA	1.84454e-22	rs3980310;rs11187837;rs11187838;rs60341058;rs11187844;rs2077218	resting
R_AAIC	Cingulo-Opercular<=>Orbito-Affective,IC8	Cingulo-Opercular<=>Orbito-Affective	ENSG00000173145	NOC3L	10	96075004	96122716	-1	protein_coding	64318	NOC3L	1.14013e-06	1.12263	43	19.24	99	1.67392e-20	9.56914e-18	PsychENCODE_eQTLs:CMC_SVA_cis:CMC_NoSVA_cis:GTEx/v8/Brain_Anterior_cingulate_cortex_BA24:GTEx/v8/Brain_Cerebellar_Hemisphere:GTEx/v8/Brain_Cerebellum:GTEx/v8/Brain_Hippocampus:GTEx/v8/Brain_Hypothalamus:GTEx/v8/Brain_Nucleus_accumbens_basal_ganglia:GTEx/v8/Brain_Putamen_basal_ganglia	-	No	NA	1.84454e-22	rs11187838;rs11187837;rs11187844;rs2077218;rs3980310	resting
R_AAIC	Cingulo-Opercular<=>Orbito-Affective,IC8	Cingulo-Opercular<=>Orbito-Affective	ENSG00000108239	TBC1D12	10	96162261	96295687	1	protein_coding	23232	TBC1D12	0.00264365	0.292902	0	0	0	NA	NA	NA	NA	Yes	Adult_Cortex:Fetal_Cortex	3.87463e-09	rs11187837;rs11187844:rs11187837:rs3980310	resting
R_AAIC	Cingulo-Opercular<=>Orbito-Affective,IC8	Cingulo-Opercular<=>Orbito-Affective	ENSG00000119969	HELLS	10	96305547	96373662	1	protein_coding	3070	HELLS	0.999418	0.0658543	0	0	21	3.61604e-06	8.15147e-08	PsychENCODE_eQTLs:CMC_SVA_cis:GTEx/v8/Brain_Cerebellar_Hemisphere:GTEx/v8/Brain_Cerebellum	-	No	NA	1.00137e-09	rs3980310;rs2077218	resting
R_AAIC	Cingulo-Opercular<=>Orbito-Affective,IC8	Cingulo-Opercular<=>Orbito-Affective	ENSG00000165841	CYP2C19	10	96447911	96613017	1	protein_coding	1557	CYP2C19	2.53769e-10	-0.174574	0	0	1	2.27535e-05	0.0022817	PsychENCODE_eQTLs	-	No	NA	2.24603e-08	rs60341058	resting
R_AAIC	Cingulo-Opercular<=>Orbito-Affective,IC8	Cingulo-Opercular<=>Orbito-Affective	ENSG00000138115	CYP2C8	10	96796530	96829254	-1	protein_coding	1558	CYP2C8	5.3504e-12	0.0732111	0	0	8	0.00099319	0.0384557	BRAINEAC/TCTX	NA	No	NA	1.89506e-05	rs11187838	resting
R_AAIC	Cingulo-Opercular<=>Orbito-Affective,IC8	Cingulo-Opercular<=>Orbito-Affective	ENSG00000180066	C10orf91	10	134257831	134262912	1	protein_coding	170393	C10orf91	0.0743076	NA	3	3.288	0	NA	NA	NA	NA	No	NA	2.75569e-08	rs7083220	resting
R_AAIC	Cingulo-Opercular<=>Orbito-Affective,IC8	Cingulo-Opercular<=>Orbito-Affective	ENSG00000068383	INPP5A	10	134351324	134596979	1	protein_coding	3632	INPP5A	0.942238	-0.925166	0	0	80	4.95988e-09	9.62854e-07	PsychENCODE_eQTLs:GTEx/v8/Brain_Caudate_basal_ganglia:GTEx/v8/Brain_Nucleus_accumbens_basal_ganglia	-	Yes	Adult_Cortex:Fetal_Cortex	1.44218e-15	rs7907962;rs4880257;rs4344410;rs71503746;rs7095973;rs7083220;rs7095973:rs71503746;rs4344410:rs7095973	resting
R_AAIC	Cingulo-Opercular<=>Orbito-Affective,IC8	Cingulo-Opercular<=>Orbito-Affective	ENSG00000171798	KNDC1	10	134973951	135039916	1	protein_coding	85442	KNDC1	4.44328e-05	-0.0880718	0	0	1	NA	0.049	CMC_NoSVA_cis	+	No	NA	3.3776e-08	rs4880257;rs4344410	resting
R_AAIC	Cingulo-Opercular<=>Orbito-Affective,IC8	Cingulo-Opercular<=>Orbito-Affective	ENSG00000203772	SPRN	10	135234170	135382916	-1	protein_coding	503542	SPRN	0.386597	0.303352	0	0	1	NA	0.049	CMC_NoSVA_cis	+	No	NA	3.3776e-08	rs4880257;rs4344410	resting
R_STV	Cingulo-Opercular<=>Posterior-Multimodal,IC2	Cingulo-Opercular<=>Posterior-Multimodal	ENSG00000188177	ZC3H6	2	113033171	113097640	1	protein_coding	376940	ZC3H6	0.938246	-3.33701	0	0	2	NA	0.049	CMC_NoSVA_cis	+	No	NA	7.35589e-09	rs62158169	resting
R_STV	Cingulo-Opercular<=>Posterior-Multimodal,IC2	Cingulo-Opercular<=>Posterior-Multimodal	ENSG00000125637	PSD4	2	113914902	113966973	1	protein_coding	23550	PSD4	0.805496	-0.981758	0	0	4	0.000536687	0.035021	PsychENCODE_eQTLs	+	No	NA	5.60983e-11	rs62158169	resting
R_STV	Cingulo-Opercular<=>Posterior-Multimodal,IC2	Cingulo-Opercular<=>Posterior-Multimodal	ENSG00000125618	PAX8	2	113973574	114036527	-1	protein_coding	7849	PAX8	0.902124	0.0786982	0	0	7	0.000223009	0.0168101	PsychENCODE_eQTLs	+	No	NA	9.21306e-11	rs62158169	resting
L_PCV	Cingulo-Opercular<=>Posterior-Multimodal,IC3	Cingulo-Opercular<=>Posterior-Multimodal	ENSG00000044524	EPHA3	3	89156674	89531284	1	protein_coding	2042	EPHA3	0.015686	-0.110284	289	22.3	358	5.10725e-08	0.000131411	GTEx/v8/Brain_Cerebellum	-	No	NA	1.9398e-17	rs55884669;rs144848844;rs9867299;rs9832305;rs6419884;rs7613900;rs7632427;rs6787562;rs186005608	resting
R_PCV	Cingulo-Opercular<=>Posterior-Multimodal,IC3	Cingulo-Opercular<=>Posterior-Multimodal	ENSG00000044524	EPHA3	3	89156674	89531284	1	protein_coding	2042	EPHA3	0.015686	-0.110284	289	22.3	358	5.10725e-08	0.000131411	GTEx/v8/Brain_Cerebellum	-	No	NA	1.9398e-17	rs55884669;rs144848844;rs9867299;rs9832305;rs6419884;rs7613900;rs7632427;rs6787562;rs186005608	resting
R_TPOJ2	Cingulo-Opercular<=>Posterior-Multimodal,IC3	Cingulo-Opercular<=>Posterior-Multimodal	ENSG00000044524	EPHA3	3	89156674	89531284	1	protein_coding	2042	EPHA3	0.015686	-0.110284	289	22.3	358	5.10725e-08	0.000131411	GTEx/v8/Brain_Cerebellum	-	No	NA	1.9398e-17	rs55884669;rs144848844;rs9867299;rs9832305;rs6419884;rs7613900;rs7632427;rs6787562;rs186005608	resting
L_TPOJ2	Cingulo-Opercular<=>Posterior-Multimodal,IC7	Cingulo-Opercular<=>Posterior-Multimodal	ENSG00000044524	EPHA3	3	89156674	89531284	1	protein_coding	2042	EPHA3	0.015686	-0.110284	196	22.3	266	5.10725e-08	0.000131411	GTEx/v8/Brain_Cerebellum	-	No	NA	8.67352e-12	rs764684400;rs66708608;rs73153219	resting
L_TPOJ2	Cingulo-Opercular<=>Posterior-Multimodal,IC7	Cingulo-Opercular<=>Posterior-Multimodal	ENSG00000113391	FAM172A	5	92953775	93447404	-1	protein_coding	83989	FAM172A	0.0182871	-0.651395	14	9.677	0	NA	NA	NA	NA	No	NA	2.27796e-10	rs114468556;rs369272402	resting
L_TPOJ2	Cingulo-Opercular<=>Posterior-Multimodal,IC7	Cingulo-Opercular<=>Posterior-Multimodal	ENSG00000185261	KIAA0825	5	93488671	93954309	-1	protein_coding	285600	KIAA0825	4.2615e-07	-0.910429	3	14.46	0	NA	NA	NA	NA	No	NA	2.15335e-07	rs369272402	resting
R_PCV	Cingulo-Opercular<=>Posterior-Multimodal,IC7	Cingulo-Opercular<=>Posterior-Multimodal	ENSG00000044524	EPHA3	3	89156674	89531284	1	protein_coding	2042	EPHA3	0.015686	-0.110284	196	22.3	266	5.10725e-08	0.000131411	GTEx/v8/Brain_Cerebellum	-	No	NA	8.67352e-12	rs764684400;rs66708608;rs73153219	resting
R_PCV	Cingulo-Opercular<=>Posterior-Multimodal,IC7	Cingulo-Opercular<=>Posterior-Multimodal	ENSG00000113391	FAM172A	5	92953775	93447404	-1	protein_coding	83989	FAM172A	0.0182871	-0.651395	14	9.677	0	NA	NA	NA	NA	No	NA	2.27796e-10	rs114468556;rs369272402	resting
R_PCV	Cingulo-Opercular<=>Posterior-Multimodal,IC7	Cingulo-Opercular<=>Posterior-Multimodal	ENSG00000185261	KIAA0825	5	93488671	93954309	-1	protein_coding	285600	KIAA0825	4.2615e-07	-0.910429	3	14.46	0	NA	NA	NA	NA	No	NA	2.15335e-07	rs369272402	resting
L_PeEc	Cingulo-Opercular<=>Ventral-Multimodal,IC1	Cingulo-Opercular<=>Ventral-Multimodal	ENSG00000188177	ZC3H6	2	113033171	113097640	1	protein_coding	376940	ZC3H6	0.938246	-3.33701	0	0	2	NA	0.049	CMC_NoSVA_cis	-	No	NA	2.83425e-08	rs62158169	resting
L_PeEc	Cingulo-Opercular<=>Ventral-Multimodal,IC1	Cingulo-Opercular<=>Ventral-Multimodal	ENSG00000125637	PSD4	2	113914902	113966973	1	protein_coding	23550	PSD4	0.805496	-0.981758	0	0	4	0.000536687	0.035021	PsychENCODE_eQTLs	-	No	NA	5.11437e-11	rs62158169	resting
L_PeEc	Cingulo-Opercular<=>Ventral-Multimodal,IC1	Cingulo-Opercular<=>Ventral-Multimodal	ENSG00000125618	PAX8	2	113973574	114036527	-1	protein_coding	7849	PAX8	0.902124	0.0786982	0	0	7	0.000223009	0.0168101	PsychENCODE_eQTLs	-	No	NA	5.11437e-11	rs62158169	resting
L_TF	Cingulo-Opercular<=>Ventral-Multimodal,IC1	Cingulo-Opercular<=>Ventral-Multimodal	ENSG00000188177	ZC3H6	2	113033171	113097640	1	protein_coding	376940	ZC3H6	0.938246	-3.33701	0	0	2	NA	0.049	CMC_NoSVA_cis	-	No	NA	2.83425e-08	rs62158169	resting
L_TF	Cingulo-Opercular<=>Ventral-Multimodal,IC1	Cingulo-Opercular<=>Ventral-Multimodal	ENSG00000125637	PSD4	2	113914902	113966973	1	protein_coding	23550	PSD4	0.805496	-0.981758	0	0	4	0.000536687	0.035021	PsychENCODE_eQTLs	-	No	NA	5.11437e-11	rs62158169	resting
L_TF	Cingulo-Opercular<=>Ventral-Multimodal,IC1	Cingulo-Opercular<=>Ventral-Multimodal	ENSG00000125618	PAX8	2	113973574	114036527	-1	protein_coding	7849	PAX8	0.902124	0.0786982	0	0	7	0.000223009	0.0168101	PsychENCODE_eQTLs	-	No	NA	5.11437e-11	rs62158169	resting
L_47m	Default<=>Default,IC1	Default<=>Default	ENSG00000108231	LGI1	10	95517566	95557916	1	protein_coding	9211	LGI1	0.997176	-0.476433	0	0	0	NA	NA	NA	NA	Yes	Adult_Cortex	8.04397e-07	rs1547643	resting
L_47m	Default<=>Default,IC1	Default<=>Default	ENSG00000138193	PLCE1	10	95753746	96092580	1	protein_coding	51196	PLCE1	0.204556	NA	51	17.48	14	2.68601e-05	0.0300206	PsychENCODE_eQTLs:CMC_SVA_cis:CMC_NoSVA_cis:GTEx/v8/Brain_Cerebellar_Hemisphere	+	No	NA	2.97557e-14	rs1547643;rs11187838	resting
L_47m	Default<=>Default,IC1	Default<=>Default	ENSG00000173145	NOC3L	10	96075004	96122716	-1	protein_coding	64318	NOC3L	1.14013e-06	1.12263	8	17.48	49	1.67392e-20	9.56914e-18	PsychENCODE_eQTLs:CMC_SVA_cis:CMC_NoSVA_cis:GTEx/v8/Brain_Anterior_cingulate_cortex_BA24:GTEx/v8/Brain_Cerebellar_Hemisphere:GTEx/v8/Brain_Cerebellum:GTEx/v8/Brain_Hippocampus:GTEx/v8/Brain_Hypothalamus:GTEx/v8/Brain_Nucleus_accumbens_basal_ganglia:GTEx/v8/Brain_Putamen_basal_ganglia	+	No	NA	2.97557e-14	rs11187838;rs1547643	resting
L_47m	Default<=>Default,IC1	Default<=>Default	ENSG00000108239	TBC1D12	10	96162261	96295687	1	protein_coding	23232	TBC1D12	0.00264365	0.292902	0	0	0	NA	NA	NA	NA	Yes	Adult_Cortex:Fetal_Cortex	8.04397e-07	rs1547643	resting
L_47m	Default<=>Default,IC1	Default<=>Default	ENSG00000119969	HELLS	10	96305547	96373662	1	protein_coding	3070	HELLS	0.999418	0.0658543	0	0	20	3.61604e-06	0.000434265	PsychENCODE_eQTLs:CMC_SVA_cis	+	No	NA	6.34032e-08	rs1547643	resting
L_47m	Default<=>Default,IC1	Default<=>Default	ENSG00000138115	CYP2C8	10	96796530	96829254	-1	protein_coding	1558	CYP2C8	5.3504e-12	0.0732111	0	0	8	0.00099319	0.0384557	BRAINEAC/TCTX	NA	No	NA	1.11135e-05	rs11187838	resting
L_8BL	Default<=>Default,IC1	Default<=>Default	ENSG00000108231	LGI1	10	95517566	95557916	1	protein_coding	9211	LGI1	0.997176	-0.476433	0	0	0	NA	NA	NA	NA	Yes	Adult_Cortex	8.04397e-07	rs1547643	resting
L_8BL	Default<=>Default,IC1	Default<=>Default	ENSG00000138193	PLCE1	10	95753746	96092580	1	protein_coding	51196	PLCE1	0.204556	NA	51	17.48	14	2.68601e-05	0.0300206	PsychENCODE_eQTLs:CMC_SVA_cis:CMC_NoSVA_cis:GTEx/v8/Brain_Cerebellar_Hemisphere	+	No	NA	2.97557e-14	rs1547643;rs11187838	resting
L_8BL	Default<=>Default,IC1	Default<=>Default	ENSG00000173145	NOC3L	10	96075004	96122716	-1	protein_coding	64318	NOC3L	1.14013e-06	1.12263	8	17.48	49	1.67392e-20	9.56914e-18	PsychENCODE_eQTLs:CMC_SVA_cis:CMC_NoSVA_cis:GTEx/v8/Brain_Anterior_cingulate_cortex_BA24:GTEx/v8/Brain_Cerebellar_Hemisphere:GTEx/v8/Brain_Cerebellum:GTEx/v8/Brain_Hippocampus:GTEx/v8/Brain_Hypothalamus:GTEx/v8/Brain_Nucleus_accumbens_basal_ganglia:GTEx/v8/Brain_Putamen_basal_ganglia	+	No	NA	2.97557e-14	rs11187838;rs1547643	resting
L_8BL	Default<=>Default,IC1	Default<=>Default	ENSG00000108239	TBC1D12	10	96162261	96295687	1	protein_coding	23232	TBC1D12	0.00264365	0.292902	0	0	0	NA	NA	NA	NA	Yes	Adult_Cortex:Fetal_Cortex	8.04397e-07	rs1547643	resting
L_8BL	Default<=>Default,IC1	Default<=>Default	ENSG00000119969	HELLS	10	96305547	96373662	1	protein_coding	3070	HELLS	0.999418	0.0658543	0	0	20	3.61604e-06	0.000434265	PsychENCODE_eQTLs:CMC_SVA_cis	+	No	NA	6.34032e-08	rs1547643	resting
L_8BL	Default<=>Default,IC1	Default<=>Default	ENSG00000138115	CYP2C8	10	96796530	96829254	-1	protein_coding	1558	CYP2C8	5.3504e-12	0.0732111	0	0	8	0.00099319	0.0384557	BRAINEAC/TCTX	NA	No	NA	1.11135e-05	rs11187838	resting
L_TGd	Default<=>Default,IC1	Default<=>Default	ENSG00000108231	LGI1	10	95517566	95557916	1	protein_coding	9211	LGI1	0.997176	-0.476433	0	0	0	NA	NA	NA	NA	Yes	Adult_Cortex	8.04397e-07	rs1547643	resting
L_TGd	Default<=>Default,IC1	Default<=>Default	ENSG00000138193	PLCE1	10	95753746	96092580	1	protein_coding	51196	PLCE1	0.204556	NA	51	17.48	14	2.68601e-05	0.0300206	PsychENCODE_eQTLs:CMC_SVA_cis:CMC_NoSVA_cis:GTEx/v8/Brain_Cerebellar_Hemisphere	+	No	NA	2.97557e-14	rs1547643;rs11187838	resting
L_TGd	Default<=>Default,IC1	Default<=>Default	ENSG00000173145	NOC3L	10	96075004	96122716	-1	protein_coding	64318	NOC3L	1.14013e-06	1.12263	8	17.48	49	1.67392e-20	9.56914e-18	PsychENCODE_eQTLs:CMC_SVA_cis:CMC_NoSVA_cis:GTEx/v8/Brain_Anterior_cingulate_cortex_BA24:GTEx/v8/Brain_Cerebellar_Hemisphere:GTEx/v8/Brain_Cerebellum:GTEx/v8/Brain_Hippocampus:GTEx/v8/Brain_Hypothalamus:GTEx/v8/Brain_Nucleus_accumbens_basal_ganglia:GTEx/v8/Brain_Putamen_basal_ganglia	+	No	NA	2.97557e-14	rs11187838;rs1547643	resting
L_TGd	Default<=>Default,IC1	Default<=>Default	ENSG00000108239	TBC1D12	10	96162261	96295687	1	protein_coding	23232	TBC1D12	0.00264365	0.292902	0	0	0	NA	NA	NA	NA	Yes	Adult_Cortex:Fetal_Cortex	8.04397e-07	rs1547643	resting
L_TGd	Default<=>Default,IC1	Default<=>Default	ENSG00000119969	HELLS	10	96305547	96373662	1	protein_coding	3070	HELLS	0.999418	0.0658543	0	0	20	3.61604e-06	0.000434265	PsychENCODE_eQTLs:CMC_SVA_cis	+	No	NA	6.34032e-08	rs1547643	resting
L_TGd	Default<=>Default,IC1	Default<=>Default	ENSG00000138115	CYP2C8	10	96796530	96829254	-1	protein_coding	1558	CYP2C8	5.3504e-12	0.0732111	0	0	8	0.00099319	0.0384557	BRAINEAC/TCTX	NA	No	NA	1.11135e-05	rs11187838	resting
L_TE1a	Default<=>Default,IC1	Default<=>Default	ENSG00000108231	LGI1	10	95517566	95557916	1	protein_coding	9211	LGI1	0.997176	-0.476433	0	0	0	NA	NA	NA	NA	Yes	Adult_Cortex	8.04397e-07	rs1547643	resting
L_TE1a	Default<=>Default,IC1	Default<=>Default	ENSG00000138193	PLCE1	10	95753746	96092580	1	protein_coding	51196	PLCE1	0.204556	NA	51	17.48	14	2.68601e-05	0.0300206	PsychENCODE_eQTLs:CMC_SVA_cis:CMC_NoSVA_cis:GTEx/v8/Brain_Cerebellar_Hemisphere	+	No	NA	2.97557e-14	rs1547643;rs11187838	resting
L_TE1a	Default<=>Default,IC1	Default<=>Default	ENSG00000173145	NOC3L	10	96075004	96122716	-1	protein_coding	64318	NOC3L	1.14013e-06	1.12263	8	17.48	49	1.67392e-20	9.56914e-18	PsychENCODE_eQTLs:CMC_SVA_cis:CMC_NoSVA_cis:GTEx/v8/Brain_Anterior_cingulate_cortex_BA24:GTEx/v8/Brain_Cerebellar_Hemisphere:GTEx/v8/Brain_Cerebellum:GTEx/v8/Brain_Hippocampus:GTEx/v8/Brain_Hypothalamus:GTEx/v8/Brain_Nucleus_accumbens_basal_ganglia:GTEx/v8/Brain_Putamen_basal_ganglia	+	No	NA	2.97557e-14	rs11187838;rs1547643	resting
L_TE1a	Default<=>Default,IC1	Default<=>Default	ENSG00000108239	TBC1D12	10	96162261	96295687	1	protein_coding	23232	TBC1D12	0.00264365	0.292902	0	0	0	NA	NA	NA	NA	Yes	Adult_Cortex:Fetal_Cortex	8.04397e-07	rs1547643	resting
L_TE1a	Default<=>Default,IC1	Default<=>Default	ENSG00000119969	HELLS	10	96305547	96373662	1	protein_coding	3070	HELLS	0.999418	0.0658543	0	0	20	3.61604e-06	0.000434265	PsychENCODE_eQTLs:CMC_SVA_cis	+	No	NA	6.34032e-08	rs1547643	resting
L_TE1a	Default<=>Default,IC1	Default<=>Default	ENSG00000138115	CYP2C8	10	96796530	96829254	-1	protein_coding	1558	CYP2C8	5.3504e-12	0.0732111	0	0	8	0.00099319	0.0384557	BRAINEAC/TCTX	NA	No	NA	1.11135e-05	rs11187838	resting
L_PGs	Default<=>Default,IC1	Default<=>Default	ENSG00000108231	LGI1	10	95517566	95557916	1	protein_coding	9211	LGI1	0.997176	-0.476433	0	0	0	NA	NA	NA	NA	Yes	Adult_Cortex	8.04397e-07	rs1547643	resting
L_PGs	Default<=>Default,IC1	Default<=>Default	ENSG00000138193	PLCE1	10	95753746	96092580	1	protein_coding	51196	PLCE1	0.204556	NA	51	17.48	14	2.68601e-05	0.0300206	PsychENCODE_eQTLs:CMC_SVA_cis:CMC_NoSVA_cis:GTEx/v8/Brain_Cerebellar_Hemisphere	+	No	NA	2.97557e-14	rs1547643;rs11187838	resting
L_PGs	Default<=>Default,IC1	Default<=>Default	ENSG00000173145	NOC3L	10	96075004	96122716	-1	protein_coding	64318	NOC3L	1.14013e-06	1.12263	8	17.48	49	1.67392e-20	9.56914e-18	PsychENCODE_eQTLs:CMC_SVA_cis:CMC_NoSVA_cis:GTEx/v8/Brain_Anterior_cingulate_cortex_BA24:GTEx/v8/Brain_Cerebellar_Hemisphere:GTEx/v8/Brain_Cerebellum:GTEx/v8/Brain_Hippocampus:GTEx/v8/Brain_Hypothalamus:GTEx/v8/Brain_Nucleus_accumbens_basal_ganglia:GTEx/v8/Brain_Putamen_basal_ganglia	+	No	NA	2.97557e-14	rs11187838;rs1547643	resting
L_PGs	Default<=>Default,IC1	Default<=>Default	ENSG00000108239	TBC1D12	10	96162261	96295687	1	protein_coding	23232	TBC1D12	0.00264365	0.292902	0	0	0	NA	NA	NA	NA	Yes	Adult_Cortex:Fetal_Cortex	8.04397e-07	rs1547643	resting
L_PGs	Default<=>Default,IC1	Default<=>Default	ENSG00000119969	HELLS	10	96305547	96373662	1	protein_coding	3070	HELLS	0.999418	0.0658543	0	0	20	3.61604e-06	0.000434265	PsychENCODE_eQTLs:CMC_SVA_cis	+	No	NA	6.34032e-08	rs1547643	resting
L_PGs	Default<=>Default,IC1	Default<=>Default	ENSG00000138115	CYP2C8	10	96796530	96829254	-1	protein_coding	1558	CYP2C8	5.3504e-12	0.0732111	0	0	8	0.00099319	0.0384557	BRAINEAC/TCTX	NA	No	NA	1.11135e-05	rs11187838	resting
L_31pd	Default<=>Default,IC1	Default<=>Default	ENSG00000108231	LGI1	10	95517566	95557916	1	protein_coding	9211	LGI1	0.997176	-0.476433	0	0	0	NA	NA	NA	NA	Yes	Adult_Cortex	8.04397e-07	rs1547643	resting
L_31pd	Default<=>Default,IC1	Default<=>Default	ENSG00000138193	PLCE1	10	95753746	96092580	1	protein_coding	51196	PLCE1	0.204556	NA	51	17.48	14	2.68601e-05	0.0300206	PsychENCODE_eQTLs:CMC_SVA_cis:CMC_NoSVA_cis:GTEx/v8/Brain_Cerebellar_Hemisphere	+	No	NA	2.97557e-14	rs1547643;rs11187838	resting
L_31pd	Default<=>Default,IC1	Default<=>Default	ENSG00000173145	NOC3L	10	96075004	96122716	-1	protein_coding	64318	NOC3L	1.14013e-06	1.12263	8	17.48	49	1.67392e-20	9.56914e-18	PsychENCODE_eQTLs:CMC_SVA_cis:CMC_NoSVA_cis:GTEx/v8/Brain_Anterior_cingulate_cortex_BA24:GTEx/v8/Brain_Cerebellar_Hemisphere:GTEx/v8/Brain_Cerebellum:GTEx/v8/Brain_Hippocampus:GTEx/v8/Brain_Hypothalamus:GTEx/v8/Brain_Nucleus_accumbens_basal_ganglia:GTEx/v8/Brain_Putamen_basal_ganglia	+	No	NA	2.97557e-14	rs11187838;rs1547643	resting
L_31pd	Default<=>Default,IC1	Default<=>Default	ENSG00000108239	TBC1D12	10	96162261	96295687	1	protein_coding	23232	TBC1D12	0.00264365	0.292902	0	0	0	NA	NA	NA	NA	Yes	Adult_Cortex:Fetal_Cortex	8.04397e-07	rs1547643	resting
L_31pd	Default<=>Default,IC1	Default<=>Default	ENSG00000119969	HELLS	10	96305547	96373662	1	protein_coding	3070	HELLS	0.999418	0.0658543	0	0	20	3.61604e-06	0.000434265	PsychENCODE_eQTLs:CMC_SVA_cis	+	No	NA	6.34032e-08	rs1547643	resting
L_31pd	Default<=>Default,IC1	Default<=>Default	ENSG00000138115	CYP2C8	10	96796530	96829254	-1	protein_coding	1558	CYP2C8	5.3504e-12	0.0732111	0	0	8	0.00099319	0.0384557	BRAINEAC/TCTX	NA	No	NA	1.11135e-05	rs11187838	resting
L_STSva	Default<=>Default,IC1	Default<=>Default	ENSG00000108231	LGI1	10	95517566	95557916	1	protein_coding	9211	LGI1	0.997176	-0.476433	0	0	0	NA	NA	NA	NA	Yes	Adult_Cortex	8.04397e-07	rs1547643	resting
L_STSva	Default<=>Default,IC1	Default<=>Default	ENSG00000138193	PLCE1	10	95753746	96092580	1	protein_coding	51196	PLCE1	0.204556	NA	51	17.48	14	2.68601e-05	0.0300206	PsychENCODE_eQTLs:CMC_SVA_cis:CMC_NoSVA_cis:GTEx/v8/Brain_Cerebellar_Hemisphere	+	No	NA	2.97557e-14	rs1547643;rs11187838	resting
L_STSva	Default<=>Default,IC1	Default<=>Default	ENSG00000173145	NOC3L	10	96075004	96122716	-1	protein_coding	64318	NOC3L	1.14013e-06	1.12263	8	17.48	49	1.67392e-20	9.56914e-18	PsychENCODE_eQTLs:CMC_SVA_cis:CMC_NoSVA_cis:GTEx/v8/Brain_Anterior_cingulate_cortex_BA24:GTEx/v8/Brain_Cerebellar_Hemisphere:GTEx/v8/Brain_Cerebellum:GTEx/v8/Brain_Hippocampus:GTEx/v8/Brain_Hypothalamus:GTEx/v8/Brain_Nucleus_accumbens_basal_ganglia:GTEx/v8/Brain_Putamen_basal_ganglia	+	No	NA	2.97557e-14	rs11187838;rs1547643	resting
L_STSva	Default<=>Default,IC1	Default<=>Default	ENSG00000108239	TBC1D12	10	96162261	96295687	1	protein_coding	23232	TBC1D12	0.00264365	0.292902	0	0	0	NA	NA	NA	NA	Yes	Adult_Cortex:Fetal_Cortex	8.04397e-07	rs1547643	resting
L_STSva	Default<=>Default,IC1	Default<=>Default	ENSG00000119969	HELLS	10	96305547	96373662	1	protein_coding	3070	HELLS	0.999418	0.0658543	0	0	20	3.61604e-06	0.000434265	PsychENCODE_eQTLs:CMC_SVA_cis	+	No	NA	6.34032e-08	rs1547643	resting
L_STSva	Default<=>Default,IC1	Default<=>Default	ENSG00000138115	CYP2C8	10	96796530	96829254	-1	protein_coding	1558	CYP2C8	5.3504e-12	0.0732111	0	0	8	0.00099319	0.0384557	BRAINEAC/TCTX	NA	No	NA	1.11135e-05	rs11187838	resting
R_47m	Default<=>Default,IC1	Default<=>Default	ENSG00000108231	LGI1	10	95517566	95557916	1	protein_coding	9211	LGI1	0.997176	-0.476433	0	0	0	NA	NA	NA	NA	Yes	Adult_Cortex	8.04397e-07	rs1547643	resting
R_47m	Default<=>Default,IC1	Default<=>Default	ENSG00000138193	PLCE1	10	95753746	96092580	1	protein_coding	51196	PLCE1	0.204556	NA	51	17.48	14	2.68601e-05	0.0300206	PsychENCODE_eQTLs:CMC_SVA_cis:CMC_NoSVA_cis:GTEx/v8/Brain_Cerebellar_Hemisphere	+	No	NA	2.97557e-14	rs1547643;rs11187838	resting
R_47m	Default<=>Default,IC1	Default<=>Default	ENSG00000173145	NOC3L	10	96075004	96122716	-1	protein_coding	64318	NOC3L	1.14013e-06	1.12263	8	17.48	49	1.67392e-20	9.56914e-18	PsychENCODE_eQTLs:CMC_SVA_cis:CMC_NoSVA_cis:GTEx/v8/Brain_Anterior_cingulate_cortex_BA24:GTEx/v8/Brain_Cerebellar_Hemisphere:GTEx/v8/Brain_Cerebellum:GTEx/v8/Brain_Hippocampus:GTEx/v8/Brain_Hypothalamus:GTEx/v8/Brain_Nucleus_accumbens_basal_ganglia:GTEx/v8/Brain_Putamen_basal_ganglia	+	No	NA	2.97557e-14	rs11187838;rs1547643	resting
R_47m	Default<=>Default,IC1	Default<=>Default	ENSG00000108239	TBC1D12	10	96162261	96295687	1	protein_coding	23232	TBC1D12	0.00264365	0.292902	0	0	0	NA	NA	NA	NA	Yes	Adult_Cortex:Fetal_Cortex	8.04397e-07	rs1547643	resting
R_47m	Default<=>Default,IC1	Default<=>Default	ENSG00000119969	HELLS	10	96305547	96373662	1	protein_coding	3070	HELLS	0.999418	0.0658543	0	0	20	3.61604e-06	0.000434265	PsychENCODE_eQTLs:CMC_SVA_cis	+	No	NA	6.34032e-08	rs1547643	resting
R_47m	Default<=>Default,IC1	Default<=>Default	ENSG00000138115	CYP2C8	10	96796530	96829254	-1	protein_coding	1558	CYP2C8	5.3504e-12	0.0732111	0	0	8	0.00099319	0.0384557	BRAINEAC/TCTX	NA	No	NA	1.11135e-05	rs11187838	resting
R_47l	Default<=>Default,IC1	Default<=>Default	ENSG00000108231	LGI1	10	95517566	95557916	1	protein_coding	9211	LGI1	0.997176	-0.476433	0	0	0	NA	NA	NA	NA	Yes	Adult_Cortex	8.04397e-07	rs1547643	resting
R_47l	Default<=>Default,IC1	Default<=>Default	ENSG00000138193	PLCE1	10	95753746	96092580	1	protein_coding	51196	PLCE1	0.204556	NA	51	17.48	14	2.68601e-05	0.0300206	PsychENCODE_eQTLs:CMC_SVA_cis:CMC_NoSVA_cis:GTEx/v8/Brain_Cerebellar_Hemisphere	+	No	NA	2.97557e-14	rs1547643;rs11187838	resting
R_47l	Default<=>Default,IC1	Default<=>Default	ENSG00000173145	NOC3L	10	96075004	96122716	-1	protein_coding	64318	NOC3L	1.14013e-06	1.12263	8	17.48	49	1.67392e-20	9.56914e-18	PsychENCODE_eQTLs:CMC_SVA_cis:CMC_NoSVA_cis:GTEx/v8/Brain_Anterior_cingulate_cortex_BA24:GTEx/v8/Brain_Cerebellar_Hemisphere:GTEx/v8/Brain_Cerebellum:GTEx/v8/Brain_Hippocampus:GTEx/v8/Brain_Hypothalamus:GTEx/v8/Brain_Nucleus_accumbens_basal_ganglia:GTEx/v8/Brain_Putamen_basal_ganglia	+	No	NA	2.97557e-14	rs11187838;rs1547643	resting
R_47l	Default<=>Default,IC1	Default<=>Default	ENSG00000108239	TBC1D12	10	96162261	96295687	1	protein_coding	23232	TBC1D12	0.00264365	0.292902	0	0	0	NA	NA	NA	NA	Yes	Adult_Cortex:Fetal_Cortex	8.04397e-07	rs1547643	resting
R_47l	Default<=>Default,IC1	Default<=>Default	ENSG00000119969	HELLS	10	96305547	96373662	1	protein_coding	3070	HELLS	0.999418	0.0658543	0	0	20	3.61604e-06	0.000434265	PsychENCODE_eQTLs:CMC_SVA_cis	+	No	NA	6.34032e-08	rs1547643	resting
R_47l	Default<=>Default,IC1	Default<=>Default	ENSG00000138115	CYP2C8	10	96796530	96829254	-1	protein_coding	1558	CYP2C8	5.3504e-12	0.0732111	0	0	8	0.00099319	0.0384557	BRAINEAC/TCTX	NA	No	NA	1.11135e-05	rs11187838	resting
R_47s	Default<=>Default,IC1	Default<=>Default	ENSG00000108231	LGI1	10	95517566	95557916	1	protein_coding	9211	LGI1	0.997176	-0.476433	0	0	0	NA	NA	NA	NA	Yes	Adult_Cortex	8.04397e-07	rs1547643	resting
R_47s	Default<=>Default,IC1	Default<=>Default	ENSG00000138193	PLCE1	10	95753746	96092580	1	protein_coding	51196	PLCE1	0.204556	NA	51	17.48	14	2.68601e-05	0.0300206	PsychENCODE_eQTLs:CMC_SVA_cis:CMC_NoSVA_cis:GTEx/v8/Brain_Cerebellar_Hemisphere	+	No	NA	2.97557e-14	rs1547643;rs11187838	resting
R_47s	Default<=>Default,IC1	Default<=>Default	ENSG00000173145	NOC3L	10	96075004	96122716	-1	protein_coding	64318	NOC3L	1.14013e-06	1.12263	8	17.48	49	1.67392e-20	9.56914e-18	PsychENCODE_eQTLs:CMC_SVA_cis:CMC_NoSVA_cis:GTEx/v8/Brain_Anterior_cingulate_cortex_BA24:GTEx/v8/Brain_Cerebellar_Hemisphere:GTEx/v8/Brain_Cerebellum:GTEx/v8/Brain_Hippocampus:GTEx/v8/Brain_Hypothalamus:GTEx/v8/Brain_Nucleus_accumbens_basal_ganglia:GTEx/v8/Brain_Putamen_basal_ganglia	+	No	NA	2.97557e-14	rs11187838;rs1547643	resting
R_47s	Default<=>Default,IC1	Default<=>Default	ENSG00000108239	TBC1D12	10	96162261	96295687	1	protein_coding	23232	TBC1D12	0.00264365	0.292902	0	0	0	NA	NA	NA	NA	Yes	Adult_Cortex:Fetal_Cortex	8.04397e-07	rs1547643	resting
R_47s	Default<=>Default,IC1	Default<=>Default	ENSG00000119969	HELLS	10	96305547	96373662	1	protein_coding	3070	HELLS	0.999418	0.0658543	0	0	20	3.61604e-06	0.000434265	PsychENCODE_eQTLs:CMC_SVA_cis	+	No	NA	6.34032e-08	rs1547643	resting
R_47s	Default<=>Default,IC1	Default<=>Default	ENSG00000138115	CYP2C8	10	96796530	96829254	-1	protein_coding	1558	CYP2C8	5.3504e-12	0.0732111	0	0	8	0.00099319	0.0384557	BRAINEAC/TCTX	NA	No	NA	1.11135e-05	rs11187838	resting
R_TGd	Default<=>Default,IC1	Default<=>Default	ENSG00000108231	LGI1	10	95517566	95557916	1	protein_coding	9211	LGI1	0.997176	-0.476433	0	0	0	NA	NA	NA	NA	Yes	Adult_Cortex	8.04397e-07	rs1547643	resting
R_TGd	Default<=>Default,IC1	Default<=>Default	ENSG00000138193	PLCE1	10	95753746	96092580	1	protein_coding	51196	PLCE1	0.204556	NA	51	17.48	14	2.68601e-05	0.0300206	PsychENCODE_eQTLs:CMC_SVA_cis:CMC_NoSVA_cis:GTEx/v8/Brain_Cerebellar_Hemisphere	+	No	NA	2.97557e-14	rs1547643;rs11187838	resting
R_TGd	Default<=>Default,IC1	Default<=>Default	ENSG00000173145	NOC3L	10	96075004	96122716	-1	protein_coding	64318	NOC3L	1.14013e-06	1.12263	8	17.48	49	1.67392e-20	9.56914e-18	PsychENCODE_eQTLs:CMC_SVA_cis:CMC_NoSVA_cis:GTEx/v8/Brain_Anterior_cingulate_cortex_BA24:GTEx/v8/Brain_Cerebellar_Hemisphere:GTEx/v8/Brain_Cerebellum:GTEx/v8/Brain_Hippocampus:GTEx/v8/Brain_Hypothalamus:GTEx/v8/Brain_Nucleus_accumbens_basal_ganglia:GTEx/v8/Brain_Putamen_basal_ganglia	+	No	NA	2.97557e-14	rs11187838;rs1547643	resting
R_TGd	Default<=>Default,IC1	Default<=>Default	ENSG00000108239	TBC1D12	10	96162261	96295687	1	protein_coding	23232	TBC1D12	0.00264365	0.292902	0	0	0	NA	NA	NA	NA	Yes	Adult_Cortex:Fetal_Cortex	8.04397e-07	rs1547643	resting
R_TGd	Default<=>Default,IC1	Default<=>Default	ENSG00000119969	HELLS	10	96305547	96373662	1	protein_coding	3070	HELLS	0.999418	0.0658543	0	0	20	3.61604e-06	0.000434265	PsychENCODE_eQTLs:CMC_SVA_cis	+	No	NA	6.34032e-08	rs1547643	resting
R_TGd	Default<=>Default,IC1	Default<=>Default	ENSG00000138115	CYP2C8	10	96796530	96829254	-1	protein_coding	1558	CYP2C8	5.3504e-12	0.0732111	0	0	8	0.00099319	0.0384557	BRAINEAC/TCTX	NA	No	NA	1.11135e-05	rs11187838	resting
R_STSva	Default<=>Default,IC1	Default<=>Default	ENSG00000108231	LGI1	10	95517566	95557916	1	protein_coding	9211	LGI1	0.997176	-0.476433	0	0	0	NA	NA	NA	NA	Yes	Adult_Cortex	8.04397e-07	rs1547643	resting
R_STSva	Default<=>Default,IC1	Default<=>Default	ENSG00000138193	PLCE1	10	95753746	96092580	1	protein_coding	51196	PLCE1	0.204556	NA	51	17.48	14	2.68601e-05	0.0300206	PsychENCODE_eQTLs:CMC_SVA_cis:CMC_NoSVA_cis:GTEx/v8/Brain_Cerebellar_Hemisphere	+	No	NA	2.97557e-14	rs1547643;rs11187838	resting
R_STSva	Default<=>Default,IC1	Default<=>Default	ENSG00000173145	NOC3L	10	96075004	96122716	-1	protein_coding	64318	NOC3L	1.14013e-06	1.12263	8	17.48	49	1.67392e-20	9.56914e-18	PsychENCODE_eQTLs:CMC_SVA_cis:CMC_NoSVA_cis:GTEx/v8/Brain_Anterior_cingulate_cortex_BA24:GTEx/v8/Brain_Cerebellar_Hemisphere:GTEx/v8/Brain_Cerebellum:GTEx/v8/Brain_Hippocampus:GTEx/v8/Brain_Hypothalamus:GTEx/v8/Brain_Nucleus_accumbens_basal_ganglia:GTEx/v8/Brain_Putamen_basal_ganglia	+	No	NA	2.97557e-14	rs11187838;rs1547643	resting
R_STSva	Default<=>Default,IC1	Default<=>Default	ENSG00000108239	TBC1D12	10	96162261	96295687	1	protein_coding	23232	TBC1D12	0.00264365	0.292902	0	0	0	NA	NA	NA	NA	Yes	Adult_Cortex:Fetal_Cortex	8.04397e-07	rs1547643	resting
R_STSva	Default<=>Default,IC1	Default<=>Default	ENSG00000119969	HELLS	10	96305547	96373662	1	protein_coding	3070	HELLS	0.999418	0.0658543	0	0	20	3.61604e-06	0.000434265	PsychENCODE_eQTLs:CMC_SVA_cis	+	No	NA	6.34032e-08	rs1547643	resting
R_STSva	Default<=>Default,IC1	Default<=>Default	ENSG00000138115	CYP2C8	10	96796530	96829254	-1	protein_coding	1558	CYP2C8	5.3504e-12	0.0732111	0	0	8	0.00099319	0.0384557	BRAINEAC/TCTX	NA	No	NA	1.11135e-05	rs11187838	resting
L_d32	Default<=>Default,IC2	Default<=>Default	ENSG00000168772	CXXC4	4	105389469	105416058	-1	protein_coding	80319	CXXC4	NA	-0.559972	25	11.24	0	NA	NA	NA	NA	Yes	Adult_Cortex	2.32456e-11	4:105389091_GA_G	resting
L_d32	Default<=>Default,IC2	Default<=>Default	ENSG00000168769	TET2	4	106067032	106200973	1	protein_coding	54790	TET2	7.05368e-26	-0.493869	2	14.39	0	NA	NA	NA	NA	No	NA	NA	4:105389091_GA_G	resting
L_d32	Default<=>Default,IC2	Default<=>Default	ENSG00000138777	PPA2	4	106290234	106395238	-1	protein_coding	27068	PPA2	9.23379e-06	0.321968	0	0	0	NA	NA	NA	NA	Yes	Adult_Cortex:Fetal_Cortex	2.81815e-09	4:105389091_GA_G	resting
L_d32	Default<=>Default,IC2	Default<=>Default	ENSG00000138780	GSTCD	4	106629935	106768885	1	protein_coding	79807	GSTCD	1.33357e-07	-0.495954	0	0	0	NA	NA	NA	NA	Yes	Adult_Cortex:Fetal_Cortex	1.17999e-07	4:105389091_GA_G	resting
L_d32	Default<=>Default,IC2	Default<=>Default	ENSG00000108231	LGI1	10	95517566	95557916	1	protein_coding	9211	LGI1	0.997176	-0.476433	0	0	0	NA	NA	NA	NA	Yes	Adult_Cortex	1.12637e-06	rs7069316	resting
L_d32	Default<=>Default,IC2	Default<=>Default	ENSG00000138193	PLCE1	10	95753746	96092580	1	protein_coding	51196	PLCE1	0.204556	NA	74	17.48	14	2.68601e-05	0.0300206	PsychENCODE_eQTLs:CMC_SVA_cis:CMC_NoSVA_cis:GTEx/v8/Brain_Cerebellar_Hemisphere	+	No	NA	5.35821e-16	rs7069316;rs17109869;rs2274224	resting
L_d32	Default<=>Default,IC2	Default<=>Default	ENSG00000173145	NOC3L	10	96075004	96122716	-1	protein_coding	64318	NOC3L	1.14013e-06	1.12263	8	17.48	70	1.67392e-20	9.56914e-18	PsychENCODE_eQTLs:CMC_SVA_cis:CMC_NoSVA_cis:GTEx/v8/Brain_Amygdala:GTEx/v8/Brain_Anterior_cingulate_cortex_BA24:GTEx/v8/Brain_Cerebellar_Hemisphere:GTEx/v8/Brain_Cerebellum:GTEx/v8/Brain_Hippocampus:GTEx/v8/Brain_Hypothalamus:GTEx/v8/Brain_Nucleus_accumbens_basal_ganglia:GTEx/v8/Brain_Putamen_basal_ganglia	+	No	NA	5.35821e-16	rs2274224;rs7069316;rs17109869	resting
L_d32	Default<=>Default,IC2	Default<=>Default	ENSG00000108239	TBC1D12	10	96162261	96295687	1	protein_coding	23232	TBC1D12	0.00264365	0.292902	0	0	0	NA	NA	NA	NA	Yes	Adult_Cortex:Fetal_Cortex	1.12637e-06	rs7069316	resting
L_d32	Default<=>Default,IC2	Default<=>Default	ENSG00000119969	HELLS	10	96305547	96373662	1	protein_coding	3070	HELLS	0.999418	0.0658543	0	0	20	3.61604e-06	0.000434265	PsychENCODE_eQTLs:CMC_SVA_cis	+	No	NA	3.66692e-08	rs7069316	resting
L_d32	Default<=>Default,IC2	Default<=>Default	ENSG00000138115	CYP2C8	10	96796530	96829254	-1	protein_coding	1558	CYP2C8	5.3504e-12	0.0732111	0	0	8	0.00099319	0.0384557	BRAINEAC/TCTX	NA	No	NA	3.02e-05	rs2274224	resting
L_8Ad	Default<=>Default,IC2	Default<=>Default	ENSG00000168772	CXXC4	4	105389469	105416058	-1	protein_coding	80319	CXXC4	NA	-0.559972	25	11.24	0	NA	NA	NA	NA	Yes	Adult_Cortex	2.32456e-11	4:105389091_GA_G	resting
L_8Ad	Default<=>Default,IC2	Default<=>Default	ENSG00000168769	TET2	4	106067032	106200973	1	protein_coding	54790	TET2	7.05368e-26	-0.493869	2	14.39	0	NA	NA	NA	NA	No	NA	NA	4:105389091_GA_G	resting
L_8Ad	Default<=>Default,IC2	Default<=>Default	ENSG00000138777	PPA2	4	106290234	106395238	-1	protein_coding	27068	PPA2	9.23379e-06	0.321968	0	0	0	NA	NA	NA	NA	Yes	Adult_Cortex:Fetal_Cortex	2.81815e-09	4:105389091_GA_G	resting
L_8Ad	Default<=>Default,IC2	Default<=>Default	ENSG00000138780	GSTCD	4	106629935	106768885	1	protein_coding	79807	GSTCD	1.33357e-07	-0.495954	0	0	0	NA	NA	NA	NA	Yes	Adult_Cortex:Fetal_Cortex	1.17999e-07	4:105389091_GA_G	resting
L_8Ad	Default<=>Default,IC2	Default<=>Default	ENSG00000108231	LGI1	10	95517566	95557916	1	protein_coding	9211	LGI1	0.997176	-0.476433	0	0	0	NA	NA	NA	NA	Yes	Adult_Cortex	1.12637e-06	rs7069316	resting
L_8Ad	Default<=>Default,IC2	Default<=>Default	ENSG00000138193	PLCE1	10	95753746	96092580	1	protein_coding	51196	PLCE1	0.204556	NA	74	17.48	14	2.68601e-05	0.0300206	PsychENCODE_eQTLs:CMC_SVA_cis:CMC_NoSVA_cis:GTEx/v8/Brain_Cerebellar_Hemisphere	+	No	NA	5.35821e-16	rs7069316;rs17109869;rs2274224	resting
L_8Ad	Default<=>Default,IC2	Default<=>Default	ENSG00000173145	NOC3L	10	96075004	96122716	-1	protein_coding	64318	NOC3L	1.14013e-06	1.12263	8	17.48	70	1.67392e-20	9.56914e-18	PsychENCODE_eQTLs:CMC_SVA_cis:CMC_NoSVA_cis:GTEx/v8/Brain_Amygdala:GTEx/v8/Brain_Anterior_cingulate_cortex_BA24:GTEx/v8/Brain_Cerebellar_Hemisphere:GTEx/v8/Brain_Cerebellum:GTEx/v8/Brain_Hippocampus:GTEx/v8/Brain_Hypothalamus:GTEx/v8/Brain_Nucleus_accumbens_basal_ganglia:GTEx/v8/Brain_Putamen_basal_ganglia	+	No	NA	5.35821e-16	rs2274224;rs7069316;rs17109869	resting
L_8Ad	Default<=>Default,IC2	Default<=>Default	ENSG00000108239	TBC1D12	10	96162261	96295687	1	protein_coding	23232	TBC1D12	0.00264365	0.292902	0	0	0	NA	NA	NA	NA	Yes	Adult_Cortex:Fetal_Cortex	1.12637e-06	rs7069316	resting
L_8Ad	Default<=>Default,IC2	Default<=>Default	ENSG00000119969	HELLS	10	96305547	96373662	1	protein_coding	3070	HELLS	0.999418	0.0658543	0	0	20	3.61604e-06	0.000434265	PsychENCODE_eQTLs:CMC_SVA_cis	+	No	NA	3.66692e-08	rs7069316	resting
L_8Ad	Default<=>Default,IC2	Default<=>Default	ENSG00000138115	CYP2C8	10	96796530	96829254	-1	protein_coding	1558	CYP2C8	5.3504e-12	0.0732111	0	0	8	0.00099319	0.0384557	BRAINEAC/TCTX	NA	No	NA	3.02e-05	rs2274224	resting
L_8BL	Default<=>Default,IC2	Default<=>Default	ENSG00000168772	CXXC4	4	105389469	105416058	-1	protein_coding	80319	CXXC4	NA	-0.559972	25	11.24	0	NA	NA	NA	NA	Yes	Adult_Cortex	2.32456e-11	4:105389091_GA_G	resting
L_8BL	Default<=>Default,IC2	Default<=>Default	ENSG00000168769	TET2	4	106067032	106200973	1	protein_coding	54790	TET2	7.05368e-26	-0.493869	2	14.39	0	NA	NA	NA	NA	No	NA	NA	4:105389091_GA_G	resting
L_8BL	Default<=>Default,IC2	Default<=>Default	ENSG00000138777	PPA2	4	106290234	106395238	-1	protein_coding	27068	PPA2	9.23379e-06	0.321968	0	0	0	NA	NA	NA	NA	Yes	Adult_Cortex:Fetal_Cortex	2.81815e-09	4:105389091_GA_G	resting
L_8BL	Default<=>Default,IC2	Default<=>Default	ENSG00000138780	GSTCD	4	106629935	106768885	1	protein_coding	79807	GSTCD	1.33357e-07	-0.495954	0	0	0	NA	NA	NA	NA	Yes	Adult_Cortex:Fetal_Cortex	1.17999e-07	4:105389091_GA_G	resting
L_8BL	Default<=>Default,IC2	Default<=>Default	ENSG00000108231	LGI1	10	95517566	95557916	1	protein_coding	9211	LGI1	0.997176	-0.476433	0	0	0	NA	NA	NA	NA	Yes	Adult_Cortex	1.12637e-06	rs7069316	resting
L_8BL	Default<=>Default,IC2	Default<=>Default	ENSG00000138193	PLCE1	10	95753746	96092580	1	protein_coding	51196	PLCE1	0.204556	NA	74	17.48	14	2.68601e-05	0.0300206	PsychENCODE_eQTLs:CMC_SVA_cis:CMC_NoSVA_cis:GTEx/v8/Brain_Cerebellar_Hemisphere	+	No	NA	5.35821e-16	rs7069316;rs17109869;rs2274224	resting
L_8BL	Default<=>Default,IC2	Default<=>Default	ENSG00000173145	NOC3L	10	96075004	96122716	-1	protein_coding	64318	NOC3L	1.14013e-06	1.12263	8	17.48	70	1.67392e-20	9.56914e-18	PsychENCODE_eQTLs:CMC_SVA_cis:CMC_NoSVA_cis:GTEx/v8/Brain_Amygdala:GTEx/v8/Brain_Anterior_cingulate_cortex_BA24:GTEx/v8/Brain_Cerebellar_Hemisphere:GTEx/v8/Brain_Cerebellum:GTEx/v8/Brain_Hippocampus:GTEx/v8/Brain_Hypothalamus:GTEx/v8/Brain_Nucleus_accumbens_basal_ganglia:GTEx/v8/Brain_Putamen_basal_ganglia	+	No	NA	5.35821e-16	rs2274224;rs7069316;rs17109869	resting
L_8BL	Default<=>Default,IC2	Default<=>Default	ENSG00000108239	TBC1D12	10	96162261	96295687	1	protein_coding	23232	TBC1D12	0.00264365	0.292902	0	0	0	NA	NA	NA	NA	Yes	Adult_Cortex:Fetal_Cortex	1.12637e-06	rs7069316	resting
L_8BL	Default<=>Default,IC2	Default<=>Default	ENSG00000119969	HELLS	10	96305547	96373662	1	protein_coding	3070	HELLS	0.999418	0.0658543	0	0	20	3.61604e-06	0.000434265	PsychENCODE_eQTLs:CMC_SVA_cis	+	No	NA	3.66692e-08	rs7069316	resting
L_8BL	Default<=>Default,IC2	Default<=>Default	ENSG00000138115	CYP2C8	10	96796530	96829254	-1	protein_coding	1558	CYP2C8	5.3504e-12	0.0732111	0	0	8	0.00099319	0.0384557	BRAINEAC/TCTX	NA	No	NA	3.02e-05	rs2274224	resting
L_9p	Default<=>Default,IC2	Default<=>Default	ENSG00000168772	CXXC4	4	105389469	105416058	-1	protein_coding	80319	CXXC4	NA	-0.559972	25	11.24	0	NA	NA	NA	NA	Yes	Adult_Cortex	2.32456e-11	4:105389091_GA_G	resting
L_9p	Default<=>Default,IC2	Default<=>Default	ENSG00000168769	TET2	4	106067032	106200973	1	protein_coding	54790	TET2	7.05368e-26	-0.493869	2	14.39	0	NA	NA	NA	NA	No	NA	NA	4:105389091_GA_G	resting
L_9p	Default<=>Default,IC2	Default<=>Default	ENSG00000138777	PPA2	4	106290234	106395238	-1	protein_coding	27068	PPA2	9.23379e-06	0.321968	0	0	0	NA	NA	NA	NA	Yes	Adult_Cortex:Fetal_Cortex	2.81815e-09	4:105389091_GA_G	resting
L_9p	Default<=>Default,IC2	Default<=>Default	ENSG00000138780	GSTCD	4	106629935	106768885	1	protein_coding	79807	GSTCD	1.33357e-07	-0.495954	0	0	0	NA	NA	NA	NA	Yes	Adult_Cortex:Fetal_Cortex	1.17999e-07	4:105389091_GA_G	resting
L_9p	Default<=>Default,IC2	Default<=>Default	ENSG00000108231	LGI1	10	95517566	95557916	1	protein_coding	9211	LGI1	0.997176	-0.476433	0	0	0	NA	NA	NA	NA	Yes	Adult_Cortex	1.12637e-06	rs7069316	resting
L_9p	Default<=>Default,IC2	Default<=>Default	ENSG00000138193	PLCE1	10	95753746	96092580	1	protein_coding	51196	PLCE1	0.204556	NA	74	17.48	14	2.68601e-05	0.0300206	PsychENCODE_eQTLs:CMC_SVA_cis:CMC_NoSVA_cis:GTEx/v8/Brain_Cerebellar_Hemisphere	+	No	NA	5.35821e-16	rs7069316;rs17109869;rs2274224	resting
L_9p	Default<=>Default,IC2	Default<=>Default	ENSG00000173145	NOC3L	10	96075004	96122716	-1	protein_coding	64318	NOC3L	1.14013e-06	1.12263	8	17.48	70	1.67392e-20	9.56914e-18	PsychENCODE_eQTLs:CMC_SVA_cis:CMC_NoSVA_cis:GTEx/v8/Brain_Amygdala:GTEx/v8/Brain_Anterior_cingulate_cortex_BA24:GTEx/v8/Brain_Cerebellar_Hemisphere:GTEx/v8/Brain_Cerebellum:GTEx/v8/Brain_Hippocampus:GTEx/v8/Brain_Hypothalamus:GTEx/v8/Brain_Nucleus_accumbens_basal_ganglia:GTEx/v8/Brain_Putamen_basal_ganglia	+	No	NA	5.35821e-16	rs2274224;rs7069316;rs17109869	resting
L_9p	Default<=>Default,IC2	Default<=>Default	ENSG00000108239	TBC1D12	10	96162261	96295687	1	protein_coding	23232	TBC1D12	0.00264365	0.292902	0	0	0	NA	NA	NA	NA	Yes	Adult_Cortex:Fetal_Cortex	1.12637e-06	rs7069316	resting
L_9p	Default<=>Default,IC2	Default<=>Default	ENSG00000119969	HELLS	10	96305547	96373662	1	protein_coding	3070	HELLS	0.999418	0.0658543	0	0	20	3.61604e-06	0.000434265	PsychENCODE_eQTLs:CMC_SVA_cis	+	No	NA	3.66692e-08	rs7069316	resting
L_9p	Default<=>Default,IC2	Default<=>Default	ENSG00000138115	CYP2C8	10	96796530	96829254	-1	protein_coding	1558	CYP2C8	5.3504e-12	0.0732111	0	0	8	0.00099319	0.0384557	BRAINEAC/TCTX	NA	No	NA	3.02e-05	rs2274224	resting
L_9a	Default<=>Default,IC2	Default<=>Default	ENSG00000168772	CXXC4	4	105389469	105416058	-1	protein_coding	80319	CXXC4	NA	-0.559972	25	11.24	0	NA	NA	NA	NA	Yes	Adult_Cortex	2.32456e-11	4:105389091_GA_G	resting
L_9a	Default<=>Default,IC2	Default<=>Default	ENSG00000168769	TET2	4	106067032	106200973	1	protein_coding	54790	TET2	7.05368e-26	-0.493869	2	14.39	0	NA	NA	NA	NA	No	NA	NA	4:105389091_GA_G	resting
L_9a	Default<=>Default,IC2	Default<=>Default	ENSG00000138777	PPA2	4	106290234	106395238	-1	protein_coding	27068	PPA2	9.23379e-06	0.321968	0	0	0	NA	NA	NA	NA	Yes	Adult_Cortex:Fetal_Cortex	2.81815e-09	4:105389091_GA_G	resting
L_9a	Default<=>Default,IC2	Default<=>Default	ENSG00000138780	GSTCD	4	106629935	106768885	1	protein_coding	79807	GSTCD	1.33357e-07	-0.495954	0	0	0	NA	NA	NA	NA	Yes	Adult_Cortex:Fetal_Cortex	1.17999e-07	4:105389091_GA_G	resting
L_9a	Default<=>Default,IC2	Default<=>Default	ENSG00000108231	LGI1	10	95517566	95557916	1	protein_coding	9211	LGI1	0.997176	-0.476433	0	0	0	NA	NA	NA	NA	Yes	Adult_Cortex	1.12637e-06	rs7069316	resting
L_9a	Default<=>Default,IC2	Default<=>Default	ENSG00000138193	PLCE1	10	95753746	96092580	1	protein_coding	51196	PLCE1	0.204556	NA	74	17.48	14	2.68601e-05	0.0300206	PsychENCODE_eQTLs:CMC_SVA_cis:CMC_NoSVA_cis:GTEx/v8/Brain_Cerebellar_Hemisphere	+	No	NA	5.35821e-16	rs7069316;rs17109869;rs2274224	resting
L_9a	Default<=>Default,IC2	Default<=>Default	ENSG00000173145	NOC3L	10	96075004	96122716	-1	protein_coding	64318	NOC3L	1.14013e-06	1.12263	8	17.48	70	1.67392e-20	9.56914e-18	PsychENCODE_eQTLs:CMC_SVA_cis:CMC_NoSVA_cis:GTEx/v8/Brain_Amygdala:GTEx/v8/Brain_Anterior_cingulate_cortex_BA24:GTEx/v8/Brain_Cerebellar_Hemisphere:GTEx/v8/Brain_Cerebellum:GTEx/v8/Brain_Hippocampus:GTEx/v8/Brain_Hypothalamus:GTEx/v8/Brain_Nucleus_accumbens_basal_ganglia:GTEx/v8/Brain_Putamen_basal_ganglia	+	No	NA	5.35821e-16	rs2274224;rs7069316;rs17109869	resting
L_9a	Default<=>Default,IC2	Default<=>Default	ENSG00000108239	TBC1D12	10	96162261	96295687	1	protein_coding	23232	TBC1D12	0.00264365	0.292902	0	0	0	NA	NA	NA	NA	Yes	Adult_Cortex:Fetal_Cortex	1.12637e-06	rs7069316	resting
L_9a	Default<=>Default,IC2	Default<=>Default	ENSG00000119969	HELLS	10	96305547	96373662	1	protein_coding	3070	HELLS	0.999418	0.0658543	0	0	20	3.61604e-06	0.000434265	PsychENCODE_eQTLs:CMC_SVA_cis	+	No	NA	3.66692e-08	rs7069316	resting
L_9a	Default<=>Default,IC2	Default<=>Default	ENSG00000138115	CYP2C8	10	96796530	96829254	-1	protein_coding	1558	CYP2C8	5.3504e-12	0.0732111	0	0	8	0.00099319	0.0384557	BRAINEAC/TCTX	NA	No	NA	3.02e-05	rs2274224	resting
R_p32	Default<=>Default,IC2	Default<=>Default	ENSG00000168772	CXXC4	4	105389469	105416058	-1	protein_coding	80319	CXXC4	NA	-0.559972	25	11.24	0	NA	NA	NA	NA	Yes	Adult_Cortex	2.32456e-11	4:105389091_GA_G	resting
R_p32	Default<=>Default,IC2	Default<=>Default	ENSG00000168769	TET2	4	106067032	106200973	1	protein_coding	54790	TET2	7.05368e-26	-0.493869	2	14.39	0	NA	NA	NA	NA	No	NA	NA	4:105389091_GA_G	resting
R_p32	Default<=>Default,IC2	Default<=>Default	ENSG00000138777	PPA2	4	106290234	106395238	-1	protein_coding	27068	PPA2	9.23379e-06	0.321968	0	0	0	NA	NA	NA	NA	Yes	Adult_Cortex:Fetal_Cortex	2.81815e-09	4:105389091_GA_G	resting
R_p32	Default<=>Default,IC2	Default<=>Default	ENSG00000138780	GSTCD	4	106629935	106768885	1	protein_coding	79807	GSTCD	1.33357e-07	-0.495954	0	0	0	NA	NA	NA	NA	Yes	Adult_Cortex:Fetal_Cortex	1.17999e-07	4:105389091_GA_G	resting
R_p32	Default<=>Default,IC2	Default<=>Default	ENSG00000108231	LGI1	10	95517566	95557916	1	protein_coding	9211	LGI1	0.997176	-0.476433	0	0	0	NA	NA	NA	NA	Yes	Adult_Cortex	1.12637e-06	rs7069316	resting
R_p32	Default<=>Default,IC2	Default<=>Default	ENSG00000138193	PLCE1	10	95753746	96092580	1	protein_coding	51196	PLCE1	0.204556	NA	74	17.48	14	2.68601e-05	0.0300206	PsychENCODE_eQTLs:CMC_SVA_cis:CMC_NoSVA_cis:GTEx/v8/Brain_Cerebellar_Hemisphere	+	No	NA	5.35821e-16	rs7069316;rs17109869;rs2274224	resting
R_p32	Default<=>Default,IC2	Default<=>Default	ENSG00000173145	NOC3L	10	96075004	96122716	-1	protein_coding	64318	NOC3L	1.14013e-06	1.12263	8	17.48	70	1.67392e-20	9.56914e-18	PsychENCODE_eQTLs:CMC_SVA_cis:CMC_NoSVA_cis:GTEx/v8/Brain_Amygdala:GTEx/v8/Brain_Anterior_cingulate_cortex_BA24:GTEx/v8/Brain_Cerebellar_Hemisphere:GTEx/v8/Brain_Cerebellum:GTEx/v8/Brain_Hippocampus:GTEx/v8/Brain_Hypothalamus:GTEx/v8/Brain_Nucleus_accumbens_basal_ganglia:GTEx/v8/Brain_Putamen_basal_ganglia	+	No	NA	5.35821e-16	rs2274224;rs7069316;rs17109869	resting
R_p32	Default<=>Default,IC2	Default<=>Default	ENSG00000108239	TBC1D12	10	96162261	96295687	1	protein_coding	23232	TBC1D12	0.00264365	0.292902	0	0	0	NA	NA	NA	NA	Yes	Adult_Cortex:Fetal_Cortex	1.12637e-06	rs7069316	resting
R_p32	Default<=>Default,IC2	Default<=>Default	ENSG00000119969	HELLS	10	96305547	96373662	1	protein_coding	3070	HELLS	0.999418	0.0658543	0	0	20	3.61604e-06	0.000434265	PsychENCODE_eQTLs:CMC_SVA_cis	+	No	NA	3.66692e-08	rs7069316	resting
R_p32	Default<=>Default,IC2	Default<=>Default	ENSG00000138115	CYP2C8	10	96796530	96829254	-1	protein_coding	1558	CYP2C8	5.3504e-12	0.0732111	0	0	8	0.00099319	0.0384557	BRAINEAC/TCTX	NA	No	NA	3.02e-05	rs2274224	resting
R_9p	Default<=>Default,IC2	Default<=>Default	ENSG00000168772	CXXC4	4	105389469	105416058	-1	protein_coding	80319	CXXC4	NA	-0.559972	25	11.24	0	NA	NA	NA	NA	Yes	Adult_Cortex	2.32456e-11	4:105389091_GA_G	resting
R_9p	Default<=>Default,IC2	Default<=>Default	ENSG00000168769	TET2	4	106067032	106200973	1	protein_coding	54790	TET2	7.05368e-26	-0.493869	2	14.39	0	NA	NA	NA	NA	No	NA	NA	4:105389091_GA_G	resting
R_9p	Default<=>Default,IC2	Default<=>Default	ENSG00000138777	PPA2	4	106290234	106395238	-1	protein_coding	27068	PPA2	9.23379e-06	0.321968	0	0	0	NA	NA	NA	NA	Yes	Adult_Cortex:Fetal_Cortex	2.81815e-09	4:105389091_GA_G	resting
R_9p	Default<=>Default,IC2	Default<=>Default	ENSG00000138780	GSTCD	4	106629935	106768885	1	protein_coding	79807	GSTCD	1.33357e-07	-0.495954	0	0	0	NA	NA	NA	NA	Yes	Adult_Cortex:Fetal_Cortex	1.17999e-07	4:105389091_GA_G	resting
R_9p	Default<=>Default,IC2	Default<=>Default	ENSG00000108231	LGI1	10	95517566	95557916	1	protein_coding	9211	LGI1	0.997176	-0.476433	0	0	0	NA	NA	NA	NA	Yes	Adult_Cortex	1.12637e-06	rs7069316	resting
R_9p	Default<=>Default,IC2	Default<=>Default	ENSG00000138193	PLCE1	10	95753746	96092580	1	protein_coding	51196	PLCE1	0.204556	NA	74	17.48	14	2.68601e-05	0.0300206	PsychENCODE_eQTLs:CMC_SVA_cis:CMC_NoSVA_cis:GTEx/v8/Brain_Cerebellar_Hemisphere	+	No	NA	5.35821e-16	rs7069316;rs17109869;rs2274224	resting
R_9p	Default<=>Default,IC2	Default<=>Default	ENSG00000173145	NOC3L	10	96075004	96122716	-1	protein_coding	64318	NOC3L	1.14013e-06	1.12263	8	17.48	70	1.67392e-20	9.56914e-18	PsychENCODE_eQTLs:CMC_SVA_cis:CMC_NoSVA_cis:GTEx/v8/Brain_Amygdala:GTEx/v8/Brain_Anterior_cingulate_cortex_BA24:GTEx/v8/Brain_Cerebellar_Hemisphere:GTEx/v8/Brain_Cerebellum:GTEx/v8/Brain_Hippocampus:GTEx/v8/Brain_Hypothalamus:GTEx/v8/Brain_Nucleus_accumbens_basal_ganglia:GTEx/v8/Brain_Putamen_basal_ganglia	+	No	NA	5.35821e-16	rs2274224;rs7069316;rs17109869	resting
R_9p	Default<=>Default,IC2	Default<=>Default	ENSG00000108239	TBC1D12	10	96162261	96295687	1	protein_coding	23232	TBC1D12	0.00264365	0.292902	0	0	0	NA	NA	NA	NA	Yes	Adult_Cortex:Fetal_Cortex	1.12637e-06	rs7069316	resting
R_9p	Default<=>Default,IC2	Default<=>Default	ENSG00000119969	HELLS	10	96305547	96373662	1	protein_coding	3070	HELLS	0.999418	0.0658543	0	0	20	3.61604e-06	0.000434265	PsychENCODE_eQTLs:CMC_SVA_cis	+	No	NA	3.66692e-08	rs7069316	resting
R_9p	Default<=>Default,IC2	Default<=>Default	ENSG00000138115	CYP2C8	10	96796530	96829254	-1	protein_coding	1558	CYP2C8	5.3504e-12	0.0732111	0	0	8	0.00099319	0.0384557	BRAINEAC/TCTX	NA	No	NA	3.02e-05	rs2274224	resting
R_10v	Default<=>Default,IC2	Default<=>Default	ENSG00000168772	CXXC4	4	105389469	105416058	-1	protein_coding	80319	CXXC4	NA	-0.559972	25	11.24	0	NA	NA	NA	NA	Yes	Adult_Cortex	2.32456e-11	4:105389091_GA_G	resting
R_10v	Default<=>Default,IC2	Default<=>Default	ENSG00000168769	TET2	4	106067032	106200973	1	protein_coding	54790	TET2	7.05368e-26	-0.493869	2	14.39	0	NA	NA	NA	NA	No	NA	NA	4:105389091_GA_G	resting
R_10v	Default<=>Default,IC2	Default<=>Default	ENSG00000138777	PPA2	4	106290234	106395238	-1	protein_coding	27068	PPA2	9.23379e-06	0.321968	0	0	0	NA	NA	NA	NA	Yes	Adult_Cortex:Fetal_Cortex	2.81815e-09	4:105389091_GA_G	resting
R_10v	Default<=>Default,IC2	Default<=>Default	ENSG00000138780	GSTCD	4	106629935	106768885	1	protein_coding	79807	GSTCD	1.33357e-07	-0.495954	0	0	0	NA	NA	NA	NA	Yes	Adult_Cortex:Fetal_Cortex	1.17999e-07	4:105389091_GA_G	resting
R_10v	Default<=>Default,IC2	Default<=>Default	ENSG00000108231	LGI1	10	95517566	95557916	1	protein_coding	9211	LGI1	0.997176	-0.476433	0	0	0	NA	NA	NA	NA	Yes	Adult_Cortex	1.12637e-06	rs7069316	resting
R_10v	Default<=>Default,IC2	Default<=>Default	ENSG00000138193	PLCE1	10	95753746	96092580	1	protein_coding	51196	PLCE1	0.204556	NA	74	17.48	14	2.68601e-05	0.0300206	PsychENCODE_eQTLs:CMC_SVA_cis:CMC_NoSVA_cis:GTEx/v8/Brain_Cerebellar_Hemisphere	+	No	NA	5.35821e-16	rs7069316;rs17109869;rs2274224	resting
R_10v	Default<=>Default,IC2	Default<=>Default	ENSG00000173145	NOC3L	10	96075004	96122716	-1	protein_coding	64318	NOC3L	1.14013e-06	1.12263	8	17.48	70	1.67392e-20	9.56914e-18	PsychENCODE_eQTLs:CMC_SVA_cis:CMC_NoSVA_cis:GTEx/v8/Brain_Amygdala:GTEx/v8/Brain_Anterior_cingulate_cortex_BA24:GTEx/v8/Brain_Cerebellar_Hemisphere:GTEx/v8/Brain_Cerebellum:GTEx/v8/Brain_Hippocampus:GTEx/v8/Brain_Hypothalamus:GTEx/v8/Brain_Nucleus_accumbens_basal_ganglia:GTEx/v8/Brain_Putamen_basal_ganglia	+	No	NA	5.35821e-16	rs2274224;rs7069316;rs17109869	resting
R_10v	Default<=>Default,IC2	Default<=>Default	ENSG00000108239	TBC1D12	10	96162261	96295687	1	protein_coding	23232	TBC1D12	0.00264365	0.292902	0	0	0	NA	NA	NA	NA	Yes	Adult_Cortex:Fetal_Cortex	1.12637e-06	rs7069316	resting
R_10v	Default<=>Default,IC2	Default<=>Default	ENSG00000119969	HELLS	10	96305547	96373662	1	protein_coding	3070	HELLS	0.999418	0.0658543	0	0	20	3.61604e-06	0.000434265	PsychENCODE_eQTLs:CMC_SVA_cis	+	No	NA	3.66692e-08	rs7069316	resting
R_10v	Default<=>Default,IC2	Default<=>Default	ENSG00000138115	CYP2C8	10	96796530	96829254	-1	protein_coding	1558	CYP2C8	5.3504e-12	0.0732111	0	0	8	0.00099319	0.0384557	BRAINEAC/TCTX	NA	No	NA	3.02e-05	rs2274224	resting
L_d32	Default<=>Default,IC3	Default<=>Default	ENSG00000167536	DHRS13	17	27224799	27230089	-1	protein_coding	147015	DHRS13	0.00023405	-0.219913	0	0	2	0.000105879	0.00513087	GTEx/v8/Brain_Cerebellum	-	No	NA	2.28614e-11	17:28067466_CT_C;17:27953390_TG_T	resting
L_d32	Default<=>Default,IC3	Default<=>Default	ENSG00000063015	SEZ6	17	27281919	27333458	-1	protein_coding	124925	SEZ6	NA	-0.407242	0	0	2	0.000528289	0.0345702	PsychENCODE_eQTLs	-	Yes	Adult_Cortex:Fetal_Cortex	1.5355e-11	17:28067466_CT_C;17:27953390_TG_T;rs34388196;17:28460127_ATT_A;rs34388196:17:28067466_CT_C	resting
L_d32	Default<=>Default,IC3	Default<=>Default	ENSG00000108256	NUFIP2	17	27582854	27621136	-1	protein_coding	57532	NUFIP2	0.992086	-2.76185	0	0	0	NA	NA	NA	NA	Yes	Fetal_Cortex	1.6548e-10	17:28067466_CT_C;17:28460127_ATT_A;rs34388196:17:28067466_CT_C;17:27953390_TG_T;rs34388196	resting
L_d32	Default<=>Default,IC3	Default<=>Default	ENSG00000168792	ABHD15	17	27887565	27894155	-1	protein_coding	116236	ABHD15	0.00179013	-1.24972	0	0	3	2.08072e-07	3.14481e-05	PsychENCODE_eQTLs	-	No	NA	3.33243e-10	rs2289629;rs12947475	resting
L_d32	Default<=>Default,IC3	Default<=>Default	ENSG00000108262	GIT1	17	27900487	27921072	-1	protein_coding	28964	GIT1	0.999303	-0.929335	3	7.466	3	3.04325e-06	0.000371265	PsychENCODE_eQTLs:GTEx/v8/Brain_Cerebellum	-	Yes	Adult_Cortex:Fetal_Cortex	1.5355e-11	17:27953390_TG_T;rs2289629;rs12947475;17:27953390_TG_T:17:28067466_CT_C;17:27953390_TG_T:rs2289629:17:28067466_CT_C;17:28460127_ATT_A;rs34388196:17:28067466_CT_C;rs34388196:17:28067466_CT_C:17:28067466_CT_C;rs34388196	resting
L_d32	Default<=>Default,IC3	Default<=>Default	ENSG00000198720	ANKRD13B	17	27916787	27941779	1	protein_coding	124930	ANKRD13B	0.970861	-0.678915	11	12.49	0	NA	NA	NA	NA	No	NA	1.29972e-11	17:27953390_TG_T;rs2289629;17:28067466_CT_C;rs11657079	resting
L_d32	Default<=>Default,IC3	Default<=>Default	ENSG00000167549	CORO6	17	27941774	27949925	-1	protein_coding	84940	CORO6	3.14029e-05	-0.498787	13	22.4	423	1.11312e-08	2.05596e-06	PsychENCODE_eQTLs:CMC_SVA_cis:GTEx/v8/Brain_Cerebellar_Hemisphere:GTEx/v8/Brain_Cerebellum:GTEx/v8/Brain_Cortex:GTEx/v8/Brain_Hypothalamus:GTEx/v8/Brain_Nucleus_accumbens_basal_ganglia	-	Yes	Adult_Cortex:Fetal_Cortex	9.72627e-12	17:27953390_TG_T;17:28067466_CT_C;rs11657079;rs2289629;rs34388196;rs12947475;17:28460127_ATT_A;17:27953390_TG_T:rs2289629:17:28067466_CT_C;rs34388196:rs2289629;rs12947475:17:28067466_CT_C;rs34388196:rs12947475:17:28067466_CT_C;rs34388196:17:28067466_CT_C:17:28067466_CT_C;rs34388196:17:28067466_CT_C	resting
L_d32	Default<=>Default,IC3	Default<=>Default	ENSG00000141298	SSH2	17	27952956	28257294	-1	protein_coding	85464	SSH2	0.999753	-1.15327	255	22.4	428	7.56888e-07	0.000994666	PsychENCODE_eQTLs:CMC_SVA_cis:GTEx/v8/Brain_Cerebellar_Hemisphere:GTEx/v8/Brain_Cerebellum	+	Yes	Adult_Cortex:Dorsolateral_Prefrontal_Cortex	7.9656e-12	rs11657079;17:27953390_TG_T;rs2289629;17:28067466_CT_C;rs34388196;17:28460127_ATT_A;rs12947475;rs34388196:17:28067466_CT_C:17:28067466_CT_C;rs34388196:17:28067466_CT_C;rs34388196:17:27953390_TG_T;rs2289629:17:28067466_CT_C;17:27953390_TG_T:17:27953390_TG_T	resting
L_d32	Default<=>Default,IC3	Default<=>Default	ENSG00000176927	EFCAB5	17	28256218	28435470	1	protein_coding	374786	EFCAB5	7.41784e-16	-0.250082	159	21.7	448	1.23891e-22	8.19345e-20	PsychENCODE_eQTLs:CMC_SVA_cis:CMC_NoSVA_cis:BRAINEAC/CRBL:BRAINEAC/FCTX:BRAINEAC/HIPP:BRAINEAC/MEDU:BRAINEAC/OCTX:BRAINEAC/TCTX:BRAINEAC/aveALL:GTEx/v8/Brain_Anterior_cingulate_cortex_BA24:GTEx/v8/Brain_Caudate_basal_ganglia:GTEx/v8/Brain_Cerebellar_Hemisphere:GTEx/v8/Brain_Cerebellum:GTEx/v8/Brain_Cortex:GTEx/v8/Brain_Frontal_Cortex_BA9:GTEx/v8/Brain_Hypothalamus:GTEx/v8/Brain_Nucleus_accumbens_basal_ganglia	+	Yes	Adult_Cortex:Dorsolateral_Prefrontal_Cortex	9.72627e-12	17:28067466_CT_C;17:27953390_TG_T;17:28460127_ATT_A;rs34388196;rs12947475;rs2289629;rs11657079;rs34388196:17:28067466_CT_C:17:28067466_CT_C;rs34388196:17:28067466_CT_C;rs34388196:17:27953390_TG_T;rs2289629:17:28067466_CT_C;17:27953390_TG_T:17:27953390_TG_T	resting
L_d32	Default<=>Default,IC3	Default<=>Default	ENSG00000126653	NSRP1	17	28442539	28513493	1	protein_coding	84081	NSRP1	0.104802	-0.0263142	97	21.1	406	1.90389e-08	4.87626e-05	GTEx/v8/Brain_Cerebellar_Hemisphere:GTEx/v8/Brain_Cerebellum:GTEx/v8/Brain_Cortex:GTEx/v8/Brain_Hippocampus	+	Yes	Adult_Cortex	9.72627e-12	17:28067466_CT_C;17:27953390_TG_T;17:28460127_ATT_A;rs34388196;rs2289629;rs12947475;17:27953390_TG_T:17:28067466_CT_C;17:27953390_TG_T:rs2289629	resting
L_d32	Default<=>Default,IC3	Default<=>Default	ENSG00000108576	SLC6A4	17	28521337	28563020	-1	protein_coding	6532	SLC6A4	0.85488	-0.640658	30	16.83	0	NA	NA	NA	NA	No	NA	2.16034e-10	17:28067466_CT_C;17:28460127_ATT_A;rs34388196;17:27953390_TG_T	resting
L_d32	Default<=>Default,IC3	Default<=>Default	ENSG00000108578	BLMH	17	28575218	28619074	-1	protein_coding	642	BLMH	0.00956069	NA	0	0	389	4.53654e-06	0.00364806	PsychENCODE_eQTLs:CMC_SVA_cis:GTEx/v8/Brain_Cerebellum	+	No	NA	9.72627e-12	17:27953390_TG_T;rs2289629;rs12947475;17:28067466_CT_C;rs34388196;17:28460127_ATT_A	resting
L_d32	Default<=>Default,IC3	Default<=>Default	ENSG00000182271	TMIGD1	17	28643351	28661077	-1	protein_coding	388364	TMIGD1	0.104145	-0.365441	0	0	0	NA	NA	NA	NA	Yes	Adult_Cortex	2.20953e-11	17:27953390_TG_T:17:28067466_CT_C;17:27953390_TG_T:rs2289629:17:28067466_CT_C;17:27953390_TG_T;17:28460127_ATT_A;rs34388196:17:28067466_CT_C;rs34388196:17:28067466_CT_C:17:28067466_CT_C;rs34388196	resting
L_d32	Default<=>Default,IC3	Default<=>Default	ENSG00000108582	CPD	17	28705923	28797007	1	protein_coding	1362	CPD	0.247132	-1.13936	0	0	0	NA	NA	NA	NA	Yes	Adult_Cortex:Fetal_Cortex	1.5355e-11	17:27953390_TG_T:rs2289629:17:28067466_CT_C;17:27953390_TG_T:17:27953390_TG_T;rs2289629:17:28067466_CT_C:17:28067466_CT_C;17:27953390_TG_T;rs34388196:17:28067466_CT_C;17:28460127_ATT_A;rs34388196:rs2289629;rs12947475:rs12947475:17:28067466_CT_C;rs34388196	resting
L_d32	Default<=>Default,IC3	Default<=>Default	ENSG00000108587	GOSR1	17	28804380	28854610	1	protein_coding	9527	GOSR1	0.450938	-1.46031	0	0	419	1.32335e-11	1.15392e-18	CMC_SVA_cis:CMC_NoSVA_cis:GTEx/v8/Brain_Amygdala:GTEx/v8/Brain_Anterior_cingulate_cortex_BA24:GTEx/v8/Brain_Caudate_basal_ganglia:GTEx/v8/Brain_Cerebellum:GTEx/v8/Brain_Cortex:GTEx/v8/Brain_Frontal_Cortex_BA9:GTEx/v8/Brain_Hippocampus:GTEx/v8/Brain_Hypothalamus:GTEx/v8/Brain_Nucleus_accumbens_basal_ganglia:GTEx/v8/Brain_Putamen_basal_ganglia	-	Yes	Fetal_Cortex	9.72627e-12	rs11657079;17:28067466_CT_C;rs2289629;rs12947475;17:27953390_TG_T;17:28460127_ATT_A;rs34388196;rs34388196:17:28067466_CT_C	resting
L_d32	Default<=>Default,IC3	Default<=>Default	ENSG00000172301	COPRS	17	30178883	30186356	-1	protein_coding	55352	COPRS	0.832459	NA	0	0	0	NA	NA	NA	NA	Yes	Fetal_Cortex	1.6548e-10	17:28067466_CT_C;17:28460127_ATT_A;rs34388196:17:28067466_CT_C;17:27953390_TG_T;rs34388196	resting
L_d32	Default<=>Default,IC3	Default<=>Default	ENSG00000108854	SMURF2	17	62538413	62658186	-1	protein_coding	64750	SMURF2	0.99999	NA	0	0	46	0.000199856	0.0486251	BRAINEAC/PUTM	NA	No	NA	2.01805e-10	17:28067466_CT_C;17:27953390_TG_T;17:28460127_ATT_A;rs34388196	resting
L_8Ad	Default<=>Default,IC3	Default<=>Default	ENSG00000167536	DHRS13	17	27224799	27230089	-1	protein_coding	147015	DHRS13	0.00023405	-0.219913	0	0	2	0.000105879	0.00513087	GTEx/v8/Brain_Cerebellum	-	No	NA	2.28614e-11	17:28067466_CT_C;17:27953390_TG_T	resting
L_8Ad	Default<=>Default,IC3	Default<=>Default	ENSG00000063015	SEZ6	17	27281919	27333458	-1	protein_coding	124925	SEZ6	NA	-0.407242	0	0	2	0.000528289	0.0345702	PsychENCODE_eQTLs	-	Yes	Adult_Cortex:Fetal_Cortex	1.5355e-11	17:28067466_CT_C;17:27953390_TG_T;rs34388196;17:28460127_ATT_A;rs34388196:17:28067466_CT_C	resting
L_8Ad	Default<=>Default,IC3	Default<=>Default	ENSG00000108256	NUFIP2	17	27582854	27621136	-1	protein_coding	57532	NUFIP2	0.992086	-2.76185	0	0	0	NA	NA	NA	NA	Yes	Fetal_Cortex	1.6548e-10	17:28067466_CT_C;17:28460127_ATT_A;rs34388196:17:28067466_CT_C;17:27953390_TG_T;rs34388196	resting
L_8Ad	Default<=>Default,IC3	Default<=>Default	ENSG00000168792	ABHD15	17	27887565	27894155	-1	protein_coding	116236	ABHD15	0.00179013	-1.24972	0	0	3	2.08072e-07	3.14481e-05	PsychENCODE_eQTLs	-	No	NA	3.33243e-10	rs2289629;rs12947475	resting
L_8Ad	Default<=>Default,IC3	Default<=>Default	ENSG00000108262	GIT1	17	27900487	27921072	-1	protein_coding	28964	GIT1	0.999303	-0.929335	3	7.466	3	3.04325e-06	0.000371265	PsychENCODE_eQTLs:GTEx/v8/Brain_Cerebellum	-	Yes	Adult_Cortex:Fetal_Cortex	1.5355e-11	17:27953390_TG_T;rs2289629;rs12947475;17:27953390_TG_T:17:28067466_CT_C;17:27953390_TG_T:rs2289629:17:28067466_CT_C;17:28460127_ATT_A;rs34388196:17:28067466_CT_C;rs34388196:17:28067466_CT_C:17:28067466_CT_C;rs34388196	resting
L_8Ad	Default<=>Default,IC3	Default<=>Default	ENSG00000198720	ANKRD13B	17	27916787	27941779	1	protein_coding	124930	ANKRD13B	0.970861	-0.678915	11	12.49	0	NA	NA	NA	NA	No	NA	1.29972e-11	17:27953390_TG_T;rs2289629;17:28067466_CT_C;rs11657079	resting
L_8Ad	Default<=>Default,IC3	Default<=>Default	ENSG00000167549	CORO6	17	27941774	27949925	-1	protein_coding	84940	CORO6	3.14029e-05	-0.498787	13	22.4	423	1.11312e-08	2.05596e-06	PsychENCODE_eQTLs:CMC_SVA_cis:GTEx/v8/Brain_Cerebellar_Hemisphere:GTEx/v8/Brain_Cerebellum:GTEx/v8/Brain_Cortex:GTEx/v8/Brain_Hypothalamus:GTEx/v8/Brain_Nucleus_accumbens_basal_ganglia	-	Yes	Adult_Cortex:Fetal_Cortex	9.72627e-12	17:27953390_TG_T;17:28067466_CT_C;rs11657079;rs2289629;rs34388196;rs12947475;17:28460127_ATT_A;17:27953390_TG_T:rs2289629:17:28067466_CT_C;rs34388196:rs2289629;rs12947475:17:28067466_CT_C;rs34388196:rs12947475:17:28067466_CT_C;rs34388196:17:28067466_CT_C:17:28067466_CT_C;rs34388196:17:28067466_CT_C	resting
L_8Ad	Default<=>Default,IC3	Default<=>Default	ENSG00000141298	SSH2	17	27952956	28257294	-1	protein_coding	85464	SSH2	0.999753	-1.15327	255	22.4	428	7.56888e-07	0.000994666	PsychENCODE_eQTLs:CMC_SVA_cis:GTEx/v8/Brain_Cerebellar_Hemisphere:GTEx/v8/Brain_Cerebellum	+	Yes	Adult_Cortex:Dorsolateral_Prefrontal_Cortex	7.9656e-12	rs11657079;17:27953390_TG_T;rs2289629;17:28067466_CT_C;rs34388196;17:28460127_ATT_A;rs12947475;rs34388196:17:28067466_CT_C:17:28067466_CT_C;rs34388196:17:28067466_CT_C;rs34388196:17:27953390_TG_T;rs2289629:17:28067466_CT_C;17:27953390_TG_T:17:27953390_TG_T	resting
L_8Ad	Default<=>Default,IC3	Default<=>Default	ENSG00000176927	EFCAB5	17	28256218	28435470	1	protein_coding	374786	EFCAB5	7.41784e-16	-0.250082	159	21.7	448	1.23891e-22	8.19345e-20	PsychENCODE_eQTLs:CMC_SVA_cis:CMC_NoSVA_cis:BRAINEAC/CRBL:BRAINEAC/FCTX:BRAINEAC/HIPP:BRAINEAC/MEDU:BRAINEAC/OCTX:BRAINEAC/TCTX:BRAINEAC/aveALL:GTEx/v8/Brain_Anterior_cingulate_cortex_BA24:GTEx/v8/Brain_Caudate_basal_ganglia:GTEx/v8/Brain_Cerebellar_Hemisphere:GTEx/v8/Brain_Cerebellum:GTEx/v8/Brain_Cortex:GTEx/v8/Brain_Frontal_Cortex_BA9:GTEx/v8/Brain_Hypothalamus:GTEx/v8/Brain_Nucleus_accumbens_basal_ganglia	+	Yes	Adult_Cortex:Dorsolateral_Prefrontal_Cortex	9.72627e-12	17:28067466_CT_C;17:27953390_TG_T;17:28460127_ATT_A;rs34388196;rs12947475;rs2289629;rs11657079;rs34388196:17:28067466_CT_C:17:28067466_CT_C;rs34388196:17:28067466_CT_C;rs34388196:17:27953390_TG_T;rs2289629:17:28067466_CT_C;17:27953390_TG_T:17:27953390_TG_T	resting
L_8Ad	Default<=>Default,IC3	Default<=>Default	ENSG00000126653	NSRP1	17	28442539	28513493	1	protein_coding	84081	NSRP1	0.104802	-0.0263142	97	21.1	406	1.90389e-08	4.87626e-05	GTEx/v8/Brain_Cerebellar_Hemisphere:GTEx/v8/Brain_Cerebellum:GTEx/v8/Brain_Cortex:GTEx/v8/Brain_Hippocampus	+	Yes	Adult_Cortex	9.72627e-12	17:28067466_CT_C;17:27953390_TG_T;17:28460127_ATT_A;rs34388196;rs2289629;rs12947475;17:27953390_TG_T:17:28067466_CT_C;17:27953390_TG_T:rs2289629	resting
L_8Ad	Default<=>Default,IC3	Default<=>Default	ENSG00000108576	SLC6A4	17	28521337	28563020	-1	protein_coding	6532	SLC6A4	0.85488	-0.640658	30	16.83	0	NA	NA	NA	NA	No	NA	2.16034e-10	17:28067466_CT_C;17:28460127_ATT_A;rs34388196;17:27953390_TG_T	resting
L_8Ad	Default<=>Default,IC3	Default<=>Default	ENSG00000108578	BLMH	17	28575218	28619074	-1	protein_coding	642	BLMH	0.00956069	NA	0	0	389	4.53654e-06	0.00364806	PsychENCODE_eQTLs:CMC_SVA_cis:GTEx/v8/Brain_Cerebellum	+	No	NA	9.72627e-12	17:27953390_TG_T;rs2289629;rs12947475;17:28067466_CT_C;rs34388196;17:28460127_ATT_A	resting
L_8Ad	Default<=>Default,IC3	Default<=>Default	ENSG00000182271	TMIGD1	17	28643351	28661077	-1	protein_coding	388364	TMIGD1	0.104145	-0.365441	0	0	0	NA	NA	NA	NA	Yes	Adult_Cortex	2.20953e-11	17:27953390_TG_T:17:28067466_CT_C;17:27953390_TG_T:rs2289629:17:28067466_CT_C;17:27953390_TG_T;17:28460127_ATT_A;rs34388196:17:28067466_CT_C;rs34388196:17:28067466_CT_C:17:28067466_CT_C;rs34388196	resting
L_8Ad	Default<=>Default,IC3	Default<=>Default	ENSG00000108582	CPD	17	28705923	28797007	1	protein_coding	1362	CPD	0.247132	-1.13936	0	0	0	NA	NA	NA	NA	Yes	Adult_Cortex:Fetal_Cortex	1.5355e-11	17:27953390_TG_T:rs2289629:17:28067466_CT_C;17:27953390_TG_T:17:27953390_TG_T;rs2289629:17:28067466_CT_C:17:28067466_CT_C;17:27953390_TG_T;rs34388196:17:28067466_CT_C;17:28460127_ATT_A;rs34388196:rs2289629;rs12947475:rs12947475:17:28067466_CT_C;rs34388196	resting
L_8Ad	Default<=>Default,IC3	Default<=>Default	ENSG00000108587	GOSR1	17	28804380	28854610	1	protein_coding	9527	GOSR1	0.450938	-1.46031	0	0	419	1.32335e-11	1.15392e-18	CMC_SVA_cis:CMC_NoSVA_cis:GTEx/v8/Brain_Amygdala:GTEx/v8/Brain_Anterior_cingulate_cortex_BA24:GTEx/v8/Brain_Caudate_basal_ganglia:GTEx/v8/Brain_Cerebellum:GTEx/v8/Brain_Cortex:GTEx/v8/Brain_Frontal_Cortex_BA9:GTEx/v8/Brain_Hippocampus:GTEx/v8/Brain_Hypothalamus:GTEx/v8/Brain_Nucleus_accumbens_basal_ganglia:GTEx/v8/Brain_Putamen_basal_ganglia	-	Yes	Fetal_Cortex	9.72627e-12	rs11657079;17:28067466_CT_C;rs2289629;rs12947475;17:27953390_TG_T;17:28460127_ATT_A;rs34388196;rs34388196:17:28067466_CT_C	resting
L_8Ad	Default<=>Default,IC3	Default<=>Default	ENSG00000172301	COPRS	17	30178883	30186356	-1	protein_coding	55352	COPRS	0.832459	NA	0	0	0	NA	NA	NA	NA	Yes	Fetal_Cortex	1.6548e-10	17:28067466_CT_C;17:28460127_ATT_A;rs34388196:17:28067466_CT_C;17:27953390_TG_T;rs34388196	resting
L_8Ad	Default<=>Default,IC3	Default<=>Default	ENSG00000108854	SMURF2	17	62538413	62658186	-1	protein_coding	64750	SMURF2	0.99999	NA	0	0	46	0.000199856	0.0486251	BRAINEAC/PUTM	NA	No	NA	2.01805e-10	17:28067466_CT_C;17:27953390_TG_T;17:28460127_ATT_A;rs34388196	resting
L_9a	Default<=>Default,IC3	Default<=>Default	ENSG00000167536	DHRS13	17	27224799	27230089	-1	protein_coding	147015	DHRS13	0.00023405	-0.219913	0	0	2	0.000105879	0.00513087	GTEx/v8/Brain_Cerebellum	-	No	NA	2.28614e-11	17:28067466_CT_C;17:27953390_TG_T	resting
L_9a	Default<=>Default,IC3	Default<=>Default	ENSG00000063015	SEZ6	17	27281919	27333458	-1	protein_coding	124925	SEZ6	NA	-0.407242	0	0	2	0.000528289	0.0345702	PsychENCODE_eQTLs	-	Yes	Adult_Cortex:Fetal_Cortex	1.5355e-11	17:28067466_CT_C;17:27953390_TG_T;rs34388196;17:28460127_ATT_A;rs34388196:17:28067466_CT_C	resting
L_9a	Default<=>Default,IC3	Default<=>Default	ENSG00000108256	NUFIP2	17	27582854	27621136	-1	protein_coding	57532	NUFIP2	0.992086	-2.76185	0	0	0	NA	NA	NA	NA	Yes	Fetal_Cortex	1.6548e-10	17:28067466_CT_C;17:28460127_ATT_A;rs34388196:17:28067466_CT_C;17:27953390_TG_T;rs34388196	resting
L_9a	Default<=>Default,IC3	Default<=>Default	ENSG00000168792	ABHD15	17	27887565	27894155	-1	protein_coding	116236	ABHD15	0.00179013	-1.24972	0	0	3	2.08072e-07	3.14481e-05	PsychENCODE_eQTLs	-	No	NA	3.33243e-10	rs2289629;rs12947475	resting
L_9a	Default<=>Default,IC3	Default<=>Default	ENSG00000108262	GIT1	17	27900487	27921072	-1	protein_coding	28964	GIT1	0.999303	-0.929335	3	7.466	3	3.04325e-06	0.000371265	PsychENCODE_eQTLs:GTEx/v8/Brain_Cerebellum	-	Yes	Adult_Cortex:Fetal_Cortex	1.5355e-11	17:27953390_TG_T;rs2289629;rs12947475;17:27953390_TG_T:17:28067466_CT_C;17:27953390_TG_T:rs2289629:17:28067466_CT_C;17:28460127_ATT_A;rs34388196:17:28067466_CT_C;rs34388196:17:28067466_CT_C:17:28067466_CT_C;rs34388196	resting
L_9a	Default<=>Default,IC3	Default<=>Default	ENSG00000198720	ANKRD13B	17	27916787	27941779	1	protein_coding	124930	ANKRD13B	0.970861	-0.678915	11	12.49	0	NA	NA	NA	NA	No	NA	1.29972e-11	17:27953390_TG_T;rs2289629;17:28067466_CT_C;rs11657079	resting
L_9a	Default<=>Default,IC3	Default<=>Default	ENSG00000167549	CORO6	17	27941774	27949925	-1	protein_coding	84940	CORO6	3.14029e-05	-0.498787	13	22.4	423	1.11312e-08	2.05596e-06	PsychENCODE_eQTLs:CMC_SVA_cis:GTEx/v8/Brain_Cerebellar_Hemisphere:GTEx/v8/Brain_Cerebellum:GTEx/v8/Brain_Cortex:GTEx/v8/Brain_Hypothalamus:GTEx/v8/Brain_Nucleus_accumbens_basal_ganglia	-	Yes	Adult_Cortex:Fetal_Cortex	9.72627e-12	17:27953390_TG_T;17:28067466_CT_C;rs11657079;rs2289629;rs34388196;rs12947475;17:28460127_ATT_A;17:27953390_TG_T:rs2289629:17:28067466_CT_C;rs34388196:rs2289629;rs12947475:17:28067466_CT_C;rs34388196:rs12947475:17:28067466_CT_C;rs34388196:17:28067466_CT_C:17:28067466_CT_C;rs34388196:17:28067466_CT_C	resting
L_9a	Default<=>Default,IC3	Default<=>Default	ENSG00000141298	SSH2	17	27952956	28257294	-1	protein_coding	85464	SSH2	0.999753	-1.15327	255	22.4	428	7.56888e-07	0.000994666	PsychENCODE_eQTLs:CMC_SVA_cis:GTEx/v8/Brain_Cerebellar_Hemisphere:GTEx/v8/Brain_Cerebellum	+	Yes	Adult_Cortex:Dorsolateral_Prefrontal_Cortex	7.9656e-12	rs11657079;17:27953390_TG_T;rs2289629;17:28067466_CT_C;rs34388196;17:28460127_ATT_A;rs12947475;rs34388196:17:28067466_CT_C:17:28067466_CT_C;rs34388196:17:28067466_CT_C;rs34388196:17:27953390_TG_T;rs2289629:17:28067466_CT_C;17:27953390_TG_T:17:27953390_TG_T	resting
L_9a	Default<=>Default,IC3	Default<=>Default	ENSG00000176927	EFCAB5	17	28256218	28435470	1	protein_coding	374786	EFCAB5	7.41784e-16	-0.250082	159	21.7	448	1.23891e-22	8.19345e-20	PsychENCODE_eQTLs:CMC_SVA_cis:CMC_NoSVA_cis:BRAINEAC/CRBL:BRAINEAC/FCTX:BRAINEAC/HIPP:BRAINEAC/MEDU:BRAINEAC/OCTX:BRAINEAC/TCTX:BRAINEAC/aveALL:GTEx/v8/Brain_Anterior_cingulate_cortex_BA24:GTEx/v8/Brain_Caudate_basal_ganglia:GTEx/v8/Brain_Cerebellar_Hemisphere:GTEx/v8/Brain_Cerebellum:GTEx/v8/Brain_Cortex:GTEx/v8/Brain_Frontal_Cortex_BA9:GTEx/v8/Brain_Hypothalamus:GTEx/v8/Brain_Nucleus_accumbens_basal_ganglia	+	Yes	Adult_Cortex:Dorsolateral_Prefrontal_Cortex	9.72627e-12	17:28067466_CT_C;17:27953390_TG_T;17:28460127_ATT_A;rs34388196;rs12947475;rs2289629;rs11657079;rs34388196:17:28067466_CT_C:17:28067466_CT_C;rs34388196:17:28067466_CT_C;rs34388196:17:27953390_TG_T;rs2289629:17:28067466_CT_C;17:27953390_TG_T:17:27953390_TG_T	resting
L_9a	Default<=>Default,IC3	Default<=>Default	ENSG00000126653	NSRP1	17	28442539	28513493	1	protein_coding	84081	NSRP1	0.104802	-0.0263142	97	21.1	406	1.90389e-08	4.87626e-05	GTEx/v8/Brain_Cerebellar_Hemisphere:GTEx/v8/Brain_Cerebellum:GTEx/v8/Brain_Cortex:GTEx/v8/Brain_Hippocampus	+	Yes	Adult_Cortex	9.72627e-12	17:28067466_CT_C;17:27953390_TG_T;17:28460127_ATT_A;rs34388196;rs2289629;rs12947475;17:27953390_TG_T:17:28067466_CT_C;17:27953390_TG_T:rs2289629	resting
L_9a	Default<=>Default,IC3	Default<=>Default	ENSG00000108576	SLC6A4	17	28521337	28563020	-1	protein_coding	6532	SLC6A4	0.85488	-0.640658	30	16.83	0	NA	NA	NA	NA	No	NA	2.16034e-10	17:28067466_CT_C;17:28460127_ATT_A;rs34388196;17:27953390_TG_T	resting
L_9a	Default<=>Default,IC3	Default<=>Default	ENSG00000108578	BLMH	17	28575218	28619074	-1	protein_coding	642	BLMH	0.00956069	NA	0	0	389	4.53654e-06	0.00364806	PsychENCODE_eQTLs:CMC_SVA_cis:GTEx/v8/Brain_Cerebellum	+	No	NA	9.72627e-12	17:27953390_TG_T;rs2289629;rs12947475;17:28067466_CT_C;rs34388196;17:28460127_ATT_A	resting
L_9a	Default<=>Default,IC3	Default<=>Default	ENSG00000182271	TMIGD1	17	28643351	28661077	-1	protein_coding	388364	TMIGD1	0.104145	-0.365441	0	0	0	NA	NA	NA	NA	Yes	Adult_Cortex	2.20953e-11	17:27953390_TG_T:17:28067466_CT_C;17:27953390_TG_T:rs2289629:17:28067466_CT_C;17:27953390_TG_T;17:28460127_ATT_A;rs34388196:17:28067466_CT_C;rs34388196:17:28067466_CT_C:17:28067466_CT_C;rs34388196	resting
L_9a	Default<=>Default,IC3	Default<=>Default	ENSG00000108582	CPD	17	28705923	28797007	1	protein_coding	1362	CPD	0.247132	-1.13936	0	0	0	NA	NA	NA	NA	Yes	Adult_Cortex:Fetal_Cortex	1.5355e-11	17:27953390_TG_T:rs2289629:17:28067466_CT_C;17:27953390_TG_T:17:27953390_TG_T;rs2289629:17:28067466_CT_C:17:28067466_CT_C;17:27953390_TG_T;rs34388196:17:28067466_CT_C;17:28460127_ATT_A;rs34388196:rs2289629;rs12947475:rs12947475:17:28067466_CT_C;rs34388196	resting
L_9a	Default<=>Default,IC3	Default<=>Default	ENSG00000108587	GOSR1	17	28804380	28854610	1	protein_coding	9527	GOSR1	0.450938	-1.46031	0	0	419	1.32335e-11	1.15392e-18	CMC_SVA_cis:CMC_NoSVA_cis:GTEx/v8/Brain_Amygdala:GTEx/v8/Brain_Anterior_cingulate_cortex_BA24:GTEx/v8/Brain_Caudate_basal_ganglia:GTEx/v8/Brain_Cerebellum:GTEx/v8/Brain_Cortex:GTEx/v8/Brain_Frontal_Cortex_BA9:GTEx/v8/Brain_Hippocampus:GTEx/v8/Brain_Hypothalamus:GTEx/v8/Brain_Nucleus_accumbens_basal_ganglia:GTEx/v8/Brain_Putamen_basal_ganglia	-	Yes	Fetal_Cortex	9.72627e-12	rs11657079;17:28067466_CT_C;rs2289629;rs12947475;17:27953390_TG_T;17:28460127_ATT_A;rs34388196;rs34388196:17:28067466_CT_C	resting
L_9a	Default<=>Default,IC3	Default<=>Default	ENSG00000172301	COPRS	17	30178883	30186356	-1	protein_coding	55352	COPRS	0.832459	NA	0	0	0	NA	NA	NA	NA	Yes	Fetal_Cortex	1.6548e-10	17:28067466_CT_C;17:28460127_ATT_A;rs34388196:17:28067466_CT_C;17:27953390_TG_T;rs34388196	resting
L_9a	Default<=>Default,IC3	Default<=>Default	ENSG00000108854	SMURF2	17	62538413	62658186	-1	protein_coding	64750	SMURF2	0.99999	NA	0	0	46	0.000199856	0.0486251	BRAINEAC/PUTM	NA	No	NA	2.01805e-10	17:28067466_CT_C;17:27953390_TG_T;17:28460127_ATT_A;rs34388196	resting
L_PGs	Default<=>Default,IC3	Default<=>Default	ENSG00000167536	DHRS13	17	27224799	27230089	-1	protein_coding	147015	DHRS13	0.00023405	-0.219913	0	0	2	0.000105879	0.00513087	GTEx/v8/Brain_Cerebellum	-	No	NA	2.28614e-11	17:28067466_CT_C;17:27953390_TG_T	resting
L_PGs	Default<=>Default,IC3	Default<=>Default	ENSG00000063015	SEZ6	17	27281919	27333458	-1	protein_coding	124925	SEZ6	NA	-0.407242	0	0	2	0.000528289	0.0345702	PsychENCODE_eQTLs	-	Yes	Adult_Cortex:Fetal_Cortex	1.5355e-11	17:28067466_CT_C;17:27953390_TG_T;rs34388196;17:28460127_ATT_A;rs34388196:17:28067466_CT_C	resting
L_PGs	Default<=>Default,IC3	Default<=>Default	ENSG00000108256	NUFIP2	17	27582854	27621136	-1	protein_coding	57532	NUFIP2	0.992086	-2.76185	0	0	0	NA	NA	NA	NA	Yes	Fetal_Cortex	1.6548e-10	17:28067466_CT_C;17:28460127_ATT_A;rs34388196:17:28067466_CT_C;17:27953390_TG_T;rs34388196	resting
L_PGs	Default<=>Default,IC3	Default<=>Default	ENSG00000168792	ABHD15	17	27887565	27894155	-1	protein_coding	116236	ABHD15	0.00179013	-1.24972	0	0	3	2.08072e-07	3.14481e-05	PsychENCODE_eQTLs	-	No	NA	3.33243e-10	rs2289629;rs12947475	resting
L_PGs	Default<=>Default,IC3	Default<=>Default	ENSG00000108262	GIT1	17	27900487	27921072	-1	protein_coding	28964	GIT1	0.999303	-0.929335	3	7.466	3	3.04325e-06	0.000371265	PsychENCODE_eQTLs:GTEx/v8/Brain_Cerebellum	-	Yes	Adult_Cortex:Fetal_Cortex	1.5355e-11	17:27953390_TG_T;rs2289629;rs12947475;17:27953390_TG_T:17:28067466_CT_C;17:27953390_TG_T:rs2289629:17:28067466_CT_C;17:28460127_ATT_A;rs34388196:17:28067466_CT_C;rs34388196:17:28067466_CT_C:17:28067466_CT_C;rs34388196	resting
L_PGs	Default<=>Default,IC3	Default<=>Default	ENSG00000198720	ANKRD13B	17	27916787	27941779	1	protein_coding	124930	ANKRD13B	0.970861	-0.678915	11	12.49	0	NA	NA	NA	NA	No	NA	1.29972e-11	17:27953390_TG_T;rs2289629;17:28067466_CT_C;rs11657079	resting
L_PGs	Default<=>Default,IC3	Default<=>Default	ENSG00000167549	CORO6	17	27941774	27949925	-1	protein_coding	84940	CORO6	3.14029e-05	-0.498787	13	22.4	423	1.11312e-08	2.05596e-06	PsychENCODE_eQTLs:CMC_SVA_cis:GTEx/v8/Brain_Cerebellar_Hemisphere:GTEx/v8/Brain_Cerebellum:GTEx/v8/Brain_Cortex:GTEx/v8/Brain_Hypothalamus:GTEx/v8/Brain_Nucleus_accumbens_basal_ganglia	-	Yes	Adult_Cortex:Fetal_Cortex	9.72627e-12	17:27953390_TG_T;17:28067466_CT_C;rs11657079;rs2289629;rs34388196;rs12947475;17:28460127_ATT_A;17:27953390_TG_T:rs2289629:17:28067466_CT_C;rs34388196:rs2289629;rs12947475:17:28067466_CT_C;rs34388196:rs12947475:17:28067466_CT_C;rs34388196:17:28067466_CT_C:17:28067466_CT_C;rs34388196:17:28067466_CT_C	resting
L_PGs	Default<=>Default,IC3	Default<=>Default	ENSG00000141298	SSH2	17	27952956	28257294	-1	protein_coding	85464	SSH2	0.999753	-1.15327	255	22.4	428	7.56888e-07	0.000994666	PsychENCODE_eQTLs:CMC_SVA_cis:GTEx/v8/Brain_Cerebellar_Hemisphere:GTEx/v8/Brain_Cerebellum	+	Yes	Adult_Cortex:Dorsolateral_Prefrontal_Cortex	7.9656e-12	rs11657079;17:27953390_TG_T;rs2289629;17:28067466_CT_C;rs34388196;17:28460127_ATT_A;rs12947475;rs34388196:17:28067466_CT_C:17:28067466_CT_C;rs34388196:17:28067466_CT_C;rs34388196:17:27953390_TG_T;rs2289629:17:28067466_CT_C;17:27953390_TG_T:17:27953390_TG_T	resting
L_PGs	Default<=>Default,IC3	Default<=>Default	ENSG00000176927	EFCAB5	17	28256218	28435470	1	protein_coding	374786	EFCAB5	7.41784e-16	-0.250082	159	21.7	448	1.23891e-22	8.19345e-20	PsychENCODE_eQTLs:CMC_SVA_cis:CMC_NoSVA_cis:BRAINEAC/CRBL:BRAINEAC/FCTX:BRAINEAC/HIPP:BRAINEAC/MEDU:BRAINEAC/OCTX:BRAINEAC/TCTX:BRAINEAC/aveALL:GTEx/v8/Brain_Anterior_cingulate_cortex_BA24:GTEx/v8/Brain_Caudate_basal_ganglia:GTEx/v8/Brain_Cerebellar_Hemisphere:GTEx/v8/Brain_Cerebellum:GTEx/v8/Brain_Cortex:GTEx/v8/Brain_Frontal_Cortex_BA9:GTEx/v8/Brain_Hypothalamus:GTEx/v8/Brain_Nucleus_accumbens_basal_ganglia	+	Yes	Adult_Cortex:Dorsolateral_Prefrontal_Cortex	9.72627e-12	17:28067466_CT_C;17:27953390_TG_T;17:28460127_ATT_A;rs34388196;rs12947475;rs2289629;rs11657079;rs34388196:17:28067466_CT_C:17:28067466_CT_C;rs34388196:17:28067466_CT_C;rs34388196:17:27953390_TG_T;rs2289629:17:28067466_CT_C;17:27953390_TG_T:17:27953390_TG_T	resting
L_PGs	Default<=>Default,IC3	Default<=>Default	ENSG00000126653	NSRP1	17	28442539	28513493	1	protein_coding	84081	NSRP1	0.104802	-0.0263142	97	21.1	406	1.90389e-08	4.87626e-05	GTEx/v8/Brain_Cerebellar_Hemisphere:GTEx/v8/Brain_Cerebellum:GTEx/v8/Brain_Cortex:GTEx/v8/Brain_Hippocampus	+	Yes	Adult_Cortex	9.72627e-12	17:28067466_CT_C;17:27953390_TG_T;17:28460127_ATT_A;rs34388196;rs2289629;rs12947475;17:27953390_TG_T:17:28067466_CT_C;17:27953390_TG_T:rs2289629	resting
L_PGs	Default<=>Default,IC3	Default<=>Default	ENSG00000108576	SLC6A4	17	28521337	28563020	-1	protein_coding	6532	SLC6A4	0.85488	-0.640658	30	16.83	0	NA	NA	NA	NA	No	NA	2.16034e-10	17:28067466_CT_C;17:28460127_ATT_A;rs34388196;17:27953390_TG_T	resting
L_PGs	Default<=>Default,IC3	Default<=>Default	ENSG00000108578	BLMH	17	28575218	28619074	-1	protein_coding	642	BLMH	0.00956069	NA	0	0	389	4.53654e-06	0.00364806	PsychENCODE_eQTLs:CMC_SVA_cis:GTEx/v8/Brain_Cerebellum	+	No	NA	9.72627e-12	17:27953390_TG_T;rs2289629;rs12947475;17:28067466_CT_C;rs34388196;17:28460127_ATT_A	resting
L_PGs	Default<=>Default,IC3	Default<=>Default	ENSG00000182271	TMIGD1	17	28643351	28661077	-1	protein_coding	388364	TMIGD1	0.104145	-0.365441	0	0	0	NA	NA	NA	NA	Yes	Adult_Cortex	2.20953e-11	17:27953390_TG_T:17:28067466_CT_C;17:27953390_TG_T:rs2289629:17:28067466_CT_C;17:27953390_TG_T;17:28460127_ATT_A;rs34388196:17:28067466_CT_C;rs34388196:17:28067466_CT_C:17:28067466_CT_C;rs34388196	resting
L_PGs	Default<=>Default,IC3	Default<=>Default	ENSG00000108582	CPD	17	28705923	28797007	1	protein_coding	1362	CPD	0.247132	-1.13936	0	0	0	NA	NA	NA	NA	Yes	Adult_Cortex:Fetal_Cortex	1.5355e-11	17:27953390_TG_T:rs2289629:17:28067466_CT_C;17:27953390_TG_T:17:27953390_TG_T;rs2289629:17:28067466_CT_C:17:28067466_CT_C;17:27953390_TG_T;rs34388196:17:28067466_CT_C;17:28460127_ATT_A;rs34388196:rs2289629;rs12947475:rs12947475:17:28067466_CT_C;rs34388196	resting
L_PGs	Default<=>Default,IC3	Default<=>Default	ENSG00000108587	GOSR1	17	28804380	28854610	1	protein_coding	9527	GOSR1	0.450938	-1.46031	0	0	419	1.32335e-11	1.15392e-18	CMC_SVA_cis:CMC_NoSVA_cis:GTEx/v8/Brain_Amygdala:GTEx/v8/Brain_Anterior_cingulate_cortex_BA24:GTEx/v8/Brain_Caudate_basal_ganglia:GTEx/v8/Brain_Cerebellum:GTEx/v8/Brain_Cortex:GTEx/v8/Brain_Frontal_Cortex_BA9:GTEx/v8/Brain_Hippocampus:GTEx/v8/Brain_Hypothalamus:GTEx/v8/Brain_Nucleus_accumbens_basal_ganglia:GTEx/v8/Brain_Putamen_basal_ganglia	-	Yes	Fetal_Cortex	9.72627e-12	rs11657079;17:28067466_CT_C;rs2289629;rs12947475;17:27953390_TG_T;17:28460127_ATT_A;rs34388196;rs34388196:17:28067466_CT_C	resting
L_PGs	Default<=>Default,IC3	Default<=>Default	ENSG00000172301	COPRS	17	30178883	30186356	-1	protein_coding	55352	COPRS	0.832459	NA	0	0	0	NA	NA	NA	NA	Yes	Fetal_Cortex	1.6548e-10	17:28067466_CT_C;17:28460127_ATT_A;rs34388196:17:28067466_CT_C;17:27953390_TG_T;rs34388196	resting
L_PGs	Default<=>Default,IC3	Default<=>Default	ENSG00000108854	SMURF2	17	62538413	62658186	-1	protein_coding	64750	SMURF2	0.99999	NA	0	0	46	0.000199856	0.0486251	BRAINEAC/PUTM	NA	No	NA	2.01805e-10	17:28067466_CT_C;17:27953390_TG_T;17:28460127_ATT_A;rs34388196	resting
R_8BL	Default<=>Default,IC3	Default<=>Default	ENSG00000167536	DHRS13	17	27224799	27230089	-1	protein_coding	147015	DHRS13	0.00023405	-0.219913	0	0	2	0.000105879	0.00513087	GTEx/v8/Brain_Cerebellum	-	No	NA	2.28614e-11	17:28067466_CT_C;17:27953390_TG_T	resting
R_8BL	Default<=>Default,IC3	Default<=>Default	ENSG00000063015	SEZ6	17	27281919	27333458	-1	protein_coding	124925	SEZ6	NA	-0.407242	0	0	2	0.000528289	0.0345702	PsychENCODE_eQTLs	-	Yes	Adult_Cortex:Fetal_Cortex	1.5355e-11	17:28067466_CT_C;17:27953390_TG_T;rs34388196;17:28460127_ATT_A;rs34388196:17:28067466_CT_C	resting
R_8BL	Default<=>Default,IC3	Default<=>Default	ENSG00000108256	NUFIP2	17	27582854	27621136	-1	protein_coding	57532	NUFIP2	0.992086	-2.76185	0	0	0	NA	NA	NA	NA	Yes	Fetal_Cortex	1.6548e-10	17:28067466_CT_C;17:28460127_ATT_A;rs34388196:17:28067466_CT_C;17:27953390_TG_T;rs34388196	resting
R_8BL	Default<=>Default,IC3	Default<=>Default	ENSG00000168792	ABHD15	17	27887565	27894155	-1	protein_coding	116236	ABHD15	0.00179013	-1.24972	0	0	3	2.08072e-07	3.14481e-05	PsychENCODE_eQTLs	-	No	NA	3.33243e-10	rs2289629;rs12947475	resting
R_8BL	Default<=>Default,IC3	Default<=>Default	ENSG00000108262	GIT1	17	27900487	27921072	-1	protein_coding	28964	GIT1	0.999303	-0.929335	3	7.466	3	3.04325e-06	0.000371265	PsychENCODE_eQTLs:GTEx/v8/Brain_Cerebellum	-	Yes	Adult_Cortex:Fetal_Cortex	1.5355e-11	17:27953390_TG_T;rs2289629;rs12947475;17:27953390_TG_T:17:28067466_CT_C;17:27953390_TG_T:rs2289629:17:28067466_CT_C;17:28460127_ATT_A;rs34388196:17:28067466_CT_C;rs34388196:17:28067466_CT_C:17:28067466_CT_C;rs34388196	resting
R_8BL	Default<=>Default,IC3	Default<=>Default	ENSG00000198720	ANKRD13B	17	27916787	27941779	1	protein_coding	124930	ANKRD13B	0.970861	-0.678915	11	12.49	0	NA	NA	NA	NA	No	NA	1.29972e-11	17:27953390_TG_T;rs2289629;17:28067466_CT_C;rs11657079	resting
R_8BL	Default<=>Default,IC3	Default<=>Default	ENSG00000167549	CORO6	17	27941774	27949925	-1	protein_coding	84940	CORO6	3.14029e-05	-0.498787	13	22.4	423	1.11312e-08	2.05596e-06	PsychENCODE_eQTLs:CMC_SVA_cis:GTEx/v8/Brain_Cerebellar_Hemisphere:GTEx/v8/Brain_Cerebellum:GTEx/v8/Brain_Cortex:GTEx/v8/Brain_Hypothalamus:GTEx/v8/Brain_Nucleus_accumbens_basal_ganglia	-	Yes	Adult_Cortex:Fetal_Cortex	9.72627e-12	17:27953390_TG_T;17:28067466_CT_C;rs11657079;rs2289629;rs34388196;rs12947475;17:28460127_ATT_A;17:27953390_TG_T:rs2289629:17:28067466_CT_C;rs34388196:rs2289629;rs12947475:17:28067466_CT_C;rs34388196:rs12947475:17:28067466_CT_C;rs34388196:17:28067466_CT_C:17:28067466_CT_C;rs34388196:17:28067466_CT_C	resting
R_8BL	Default<=>Default,IC3	Default<=>Default	ENSG00000141298	SSH2	17	27952956	28257294	-1	protein_coding	85464	SSH2	0.999753	-1.15327	255	22.4	428	7.56888e-07	0.000994666	PsychENCODE_eQTLs:CMC_SVA_cis:GTEx/v8/Brain_Cerebellar_Hemisphere:GTEx/v8/Brain_Cerebellum	+	Yes	Adult_Cortex:Dorsolateral_Prefrontal_Cortex	7.9656e-12	rs11657079;17:27953390_TG_T;rs2289629;17:28067466_CT_C;rs34388196;17:28460127_ATT_A;rs12947475;rs34388196:17:28067466_CT_C:17:28067466_CT_C;rs34388196:17:28067466_CT_C;rs34388196:17:27953390_TG_T;rs2289629:17:28067466_CT_C;17:27953390_TG_T:17:27953390_TG_T	resting
R_8BL	Default<=>Default,IC3	Default<=>Default	ENSG00000176927	EFCAB5	17	28256218	28435470	1	protein_coding	374786	EFCAB5	7.41784e-16	-0.250082	159	21.7	448	1.23891e-22	8.19345e-20	PsychENCODE_eQTLs:CMC_SVA_cis:CMC_NoSVA_cis:BRAINEAC/CRBL:BRAINEAC/FCTX:BRAINEAC/HIPP:BRAINEAC/MEDU:BRAINEAC/OCTX:BRAINEAC/TCTX:BRAINEAC/aveALL:GTEx/v8/Brain_Anterior_cingulate_cortex_BA24:GTEx/v8/Brain_Caudate_basal_ganglia:GTEx/v8/Brain_Cerebellar_Hemisphere:GTEx/v8/Brain_Cerebellum:GTEx/v8/Brain_Cortex:GTEx/v8/Brain_Frontal_Cortex_BA9:GTEx/v8/Brain_Hypothalamus:GTEx/v8/Brain_Nucleus_accumbens_basal_ganglia	+	Yes	Adult_Cortex:Dorsolateral_Prefrontal_Cortex	9.72627e-12	17:28067466_CT_C;17:27953390_TG_T;17:28460127_ATT_A;rs34388196;rs12947475;rs2289629;rs11657079;rs34388196:17:28067466_CT_C:17:28067466_CT_C;rs34388196:17:28067466_CT_C;rs34388196:17:27953390_TG_T;rs2289629:17:28067466_CT_C;17:27953390_TG_T:17:27953390_TG_T	resting
R_8BL	Default<=>Default,IC3	Default<=>Default	ENSG00000126653	NSRP1	17	28442539	28513493	1	protein_coding	84081	NSRP1	0.104802	-0.0263142	97	21.1	406	1.90389e-08	4.87626e-05	GTEx/v8/Brain_Cerebellar_Hemisphere:GTEx/v8/Brain_Cerebellum:GTEx/v8/Brain_Cortex:GTEx/v8/Brain_Hippocampus	+	Yes	Adult_Cortex	9.72627e-12	17:28067466_CT_C;17:27953390_TG_T;17:28460127_ATT_A;rs34388196;rs2289629;rs12947475;17:27953390_TG_T:17:28067466_CT_C;17:27953390_TG_T:rs2289629	resting
R_8BL	Default<=>Default,IC3	Default<=>Default	ENSG00000108576	SLC6A4	17	28521337	28563020	-1	protein_coding	6532	SLC6A4	0.85488	-0.640658	30	16.83	0	NA	NA	NA	NA	No	NA	2.16034e-10	17:28067466_CT_C;17:28460127_ATT_A;rs34388196;17:27953390_TG_T	resting
R_8BL	Default<=>Default,IC3	Default<=>Default	ENSG00000108578	BLMH	17	28575218	28619074	-1	protein_coding	642	BLMH	0.00956069	NA	0	0	389	4.53654e-06	0.00364806	PsychENCODE_eQTLs:CMC_SVA_cis:GTEx/v8/Brain_Cerebellum	+	No	NA	9.72627e-12	17:27953390_TG_T;rs2289629;rs12947475;17:28067466_CT_C;rs34388196;17:28460127_ATT_A	resting
R_8BL	Default<=>Default,IC3	Default<=>Default	ENSG00000182271	TMIGD1	17	28643351	28661077	-1	protein_coding	388364	TMIGD1	0.104145	-0.365441	0	0	0	NA	NA	NA	NA	Yes	Adult_Cortex	2.20953e-11	17:27953390_TG_T:17:28067466_CT_C;17:27953390_TG_T:rs2289629:17:28067466_CT_C;17:27953390_TG_T;17:28460127_ATT_A;rs34388196:17:28067466_CT_C;rs34388196:17:28067466_CT_C:17:28067466_CT_C;rs34388196	resting
R_8BL	Default<=>Default,IC3	Default<=>Default	ENSG00000108582	CPD	17	28705923	28797007	1	protein_coding	1362	CPD	0.247132	-1.13936	0	0	0	NA	NA	NA	NA	Yes	Adult_Cortex:Fetal_Cortex	1.5355e-11	17:27953390_TG_T:rs2289629:17:28067466_CT_C;17:27953390_TG_T:17:27953390_TG_T;rs2289629:17:28067466_CT_C:17:28067466_CT_C;17:27953390_TG_T;rs34388196:17:28067466_CT_C;17:28460127_ATT_A;rs34388196:rs2289629;rs12947475:rs12947475:17:28067466_CT_C;rs34388196	resting
R_8BL	Default<=>Default,IC3	Default<=>Default	ENSG00000108587	GOSR1	17	28804380	28854610	1	protein_coding	9527	GOSR1	0.450938	-1.46031	0	0	419	1.32335e-11	1.15392e-18	CMC_SVA_cis:CMC_NoSVA_cis:GTEx/v8/Brain_Amygdala:GTEx/v8/Brain_Anterior_cingulate_cortex_BA24:GTEx/v8/Brain_Caudate_basal_ganglia:GTEx/v8/Brain_Cerebellum:GTEx/v8/Brain_Cortex:GTEx/v8/Brain_Frontal_Cortex_BA9:GTEx/v8/Brain_Hippocampus:GTEx/v8/Brain_Hypothalamus:GTEx/v8/Brain_Nucleus_accumbens_basal_ganglia:GTEx/v8/Brain_Putamen_basal_ganglia	-	Yes	Fetal_Cortex	9.72627e-12	rs11657079;17:28067466_CT_C;rs2289629;rs12947475;17:27953390_TG_T;17:28460127_ATT_A;rs34388196;rs34388196:17:28067466_CT_C	resting
R_8BL	Default<=>Default,IC3	Default<=>Default	ENSG00000172301	COPRS	17	30178883	30186356	-1	protein_coding	55352	COPRS	0.832459	NA	0	0	0	NA	NA	NA	NA	Yes	Fetal_Cortex	1.6548e-10	17:28067466_CT_C;17:28460127_ATT_A;rs34388196:17:28067466_CT_C;17:27953390_TG_T;rs34388196	resting
R_8BL	Default<=>Default,IC3	Default<=>Default	ENSG00000108854	SMURF2	17	62538413	62658186	-1	protein_coding	64750	SMURF2	0.99999	NA	0	0	46	0.000199856	0.0486251	BRAINEAC/PUTM	NA	No	NA	2.01805e-10	17:28067466_CT_C;17:27953390_TG_T;17:28460127_ATT_A;rs34388196	resting
R_47l	Default<=>Default,IC3	Default<=>Default	ENSG00000167536	DHRS13	17	27224799	27230089	-1	protein_coding	147015	DHRS13	0.00023405	-0.219913	0	0	2	0.000105879	0.00513087	GTEx/v8/Brain_Cerebellum	-	No	NA	2.28614e-11	17:28067466_CT_C;17:27953390_TG_T	resting
R_47l	Default<=>Default,IC3	Default<=>Default	ENSG00000063015	SEZ6	17	27281919	27333458	-1	protein_coding	124925	SEZ6	NA	-0.407242	0	0	2	0.000528289	0.0345702	PsychENCODE_eQTLs	-	Yes	Adult_Cortex:Fetal_Cortex	1.5355e-11	17:28067466_CT_C;17:27953390_TG_T;rs34388196;17:28460127_ATT_A;rs34388196:17:28067466_CT_C	resting
R_47l	Default<=>Default,IC3	Default<=>Default	ENSG00000108256	NUFIP2	17	27582854	27621136	-1	protein_coding	57532	NUFIP2	0.992086	-2.76185	0	0	0	NA	NA	NA	NA	Yes	Fetal_Cortex	1.6548e-10	17:28067466_CT_C;17:28460127_ATT_A;rs34388196:17:28067466_CT_C;17:27953390_TG_T;rs34388196	resting
R_47l	Default<=>Default,IC3	Default<=>Default	ENSG00000168792	ABHD15	17	27887565	27894155	-1	protein_coding	116236	ABHD15	0.00179013	-1.24972	0	0	3	2.08072e-07	3.14481e-05	PsychENCODE_eQTLs	-	No	NA	3.33243e-10	rs2289629;rs12947475	resting
R_47l	Default<=>Default,IC3	Default<=>Default	ENSG00000108262	GIT1	17	27900487	27921072	-1	protein_coding	28964	GIT1	0.999303	-0.929335	3	7.466	3	3.04325e-06	0.000371265	PsychENCODE_eQTLs:GTEx/v8/Brain_Cerebellum	-	Yes	Adult_Cortex:Fetal_Cortex	1.5355e-11	17:27953390_TG_T;rs2289629;rs12947475;17:27953390_TG_T:17:28067466_CT_C;17:27953390_TG_T:rs2289629:17:28067466_CT_C;17:28460127_ATT_A;rs34388196:17:28067466_CT_C;rs34388196:17:28067466_CT_C:17:28067466_CT_C;rs34388196	resting
R_47l	Default<=>Default,IC3	Default<=>Default	ENSG00000198720	ANKRD13B	17	27916787	27941779	1	protein_coding	124930	ANKRD13B	0.970861	-0.678915	11	12.49	0	NA	NA	NA	NA	No	NA	1.29972e-11	17:27953390_TG_T;rs2289629;17:28067466_CT_C;rs11657079	resting
R_47l	Default<=>Default,IC3	Default<=>Default	ENSG00000167549	CORO6	17	27941774	27949925	-1	protein_coding	84940	CORO6	3.14029e-05	-0.498787	13	22.4	423	1.11312e-08	2.05596e-06	PsychENCODE_eQTLs:CMC_SVA_cis:GTEx/v8/Brain_Cerebellar_Hemisphere:GTEx/v8/Brain_Cerebellum:GTEx/v8/Brain_Cortex:GTEx/v8/Brain_Hypothalamus:GTEx/v8/Brain_Nucleus_accumbens_basal_ganglia	-	Yes	Adult_Cortex:Fetal_Cortex	9.72627e-12	17:27953390_TG_T;17:28067466_CT_C;rs11657079;rs2289629;rs34388196;rs12947475;17:28460127_ATT_A;17:27953390_TG_T:rs2289629:17:28067466_CT_C;rs34388196:rs2289629;rs12947475:17:28067466_CT_C;rs34388196:rs12947475:17:28067466_CT_C;rs34388196:17:28067466_CT_C:17:28067466_CT_C;rs34388196:17:28067466_CT_C	resting
R_47l	Default<=>Default,IC3	Default<=>Default	ENSG00000141298	SSH2	17	27952956	28257294	-1	protein_coding	85464	SSH2	0.999753	-1.15327	255	22.4	428	7.56888e-07	0.000994666	PsychENCODE_eQTLs:CMC_SVA_cis:GTEx/v8/Brain_Cerebellar_Hemisphere:GTEx/v8/Brain_Cerebellum	+	Yes	Adult_Cortex:Dorsolateral_Prefrontal_Cortex	7.9656e-12	rs11657079;17:27953390_TG_T;rs2289629;17:28067466_CT_C;rs34388196;17:28460127_ATT_A;rs12947475;rs34388196:17:28067466_CT_C:17:28067466_CT_C;rs34388196:17:28067466_CT_C;rs34388196:17:27953390_TG_T;rs2289629:17:28067466_CT_C;17:27953390_TG_T:17:27953390_TG_T	resting
R_47l	Default<=>Default,IC3	Default<=>Default	ENSG00000176927	EFCAB5	17	28256218	28435470	1	protein_coding	374786	EFCAB5	7.41784e-16	-0.250082	159	21.7	448	1.23891e-22	8.19345e-20	PsychENCODE_eQTLs:CMC_SVA_cis:CMC_NoSVA_cis:BRAINEAC/CRBL:BRAINEAC/FCTX:BRAINEAC/HIPP:BRAINEAC/MEDU:BRAINEAC/OCTX:BRAINEAC/TCTX:BRAINEAC/aveALL:GTEx/v8/Brain_Anterior_cingulate_cortex_BA24:GTEx/v8/Brain_Caudate_basal_ganglia:GTEx/v8/Brain_Cerebellar_Hemisphere:GTEx/v8/Brain_Cerebellum:GTEx/v8/Brain_Cortex:GTEx/v8/Brain_Frontal_Cortex_BA9:GTEx/v8/Brain_Hypothalamus:GTEx/v8/Brain_Nucleus_accumbens_basal_ganglia	+	Yes	Adult_Cortex:Dorsolateral_Prefrontal_Cortex	9.72627e-12	17:28067466_CT_C;17:27953390_TG_T;17:28460127_ATT_A;rs34388196;rs12947475;rs2289629;rs11657079;rs34388196:17:28067466_CT_C:17:28067466_CT_C;rs34388196:17:28067466_CT_C;rs34388196:17:27953390_TG_T;rs2289629:17:28067466_CT_C;17:27953390_TG_T:17:27953390_TG_T	resting
R_47l	Default<=>Default,IC3	Default<=>Default	ENSG00000126653	NSRP1	17	28442539	28513493	1	protein_coding	84081	NSRP1	0.104802	-0.0263142	97	21.1	406	1.90389e-08	4.87626e-05	GTEx/v8/Brain_Cerebellar_Hemisphere:GTEx/v8/Brain_Cerebellum:GTEx/v8/Brain_Cortex:GTEx/v8/Brain_Hippocampus	+	Yes	Adult_Cortex	9.72627e-12	17:28067466_CT_C;17:27953390_TG_T;17:28460127_ATT_A;rs34388196;rs2289629;rs12947475;17:27953390_TG_T:17:28067466_CT_C;17:27953390_TG_T:rs2289629	resting
R_47l	Default<=>Default,IC3	Default<=>Default	ENSG00000108576	SLC6A4	17	28521337	28563020	-1	protein_coding	6532	SLC6A4	0.85488	-0.640658	30	16.83	0	NA	NA	NA	NA	No	NA	2.16034e-10	17:28067466_CT_C;17:28460127_ATT_A;rs34388196;17:27953390_TG_T	resting
R_47l	Default<=>Default,IC3	Default<=>Default	ENSG00000108578	BLMH	17	28575218	28619074	-1	protein_coding	642	BLMH	0.00956069	NA	0	0	389	4.53654e-06	0.00364806	PsychENCODE_eQTLs:CMC_SVA_cis:GTEx/v8/Brain_Cerebellum	+	No	NA	9.72627e-12	17:27953390_TG_T;rs2289629;rs12947475;17:28067466_CT_C;rs34388196;17:28460127_ATT_A	resting
R_47l	Default<=>Default,IC3	Default<=>Default	ENSG00000182271	TMIGD1	17	28643351	28661077	-1	protein_coding	388364	TMIGD1	0.104145	-0.365441	0	0	0	NA	NA	NA	NA	Yes	Adult_Cortex	2.20953e-11	17:27953390_TG_T:17:28067466_CT_C;17:27953390_TG_T:rs2289629:17:28067466_CT_C;17:27953390_TG_T;17:28460127_ATT_A;rs34388196:17:28067466_CT_C;rs34388196:17:28067466_CT_C:17:28067466_CT_C;rs34388196	resting
R_47l	Default<=>Default,IC3	Default<=>Default	ENSG00000108582	CPD	17	28705923	28797007	1	protein_coding	1362	CPD	0.247132	-1.13936	0	0	0	NA	NA	NA	NA	Yes	Adult_Cortex:Fetal_Cortex	1.5355e-11	17:27953390_TG_T:rs2289629:17:28067466_CT_C;17:27953390_TG_T:17:27953390_TG_T;rs2289629:17:28067466_CT_C:17:28067466_CT_C;17:27953390_TG_T;rs34388196:17:28067466_CT_C;17:28460127_ATT_A;rs34388196:rs2289629;rs12947475:rs12947475:17:28067466_CT_C;rs34388196	resting
R_47l	Default<=>Default,IC3	Default<=>Default	ENSG00000108587	GOSR1	17	28804380	28854610	1	protein_coding	9527	GOSR1	0.450938	-1.46031	0	0	419	1.32335e-11	1.15392e-18	CMC_SVA_cis:CMC_NoSVA_cis:GTEx/v8/Brain_Amygdala:GTEx/v8/Brain_Anterior_cingulate_cortex_BA24:GTEx/v8/Brain_Caudate_basal_ganglia:GTEx/v8/Brain_Cerebellum:GTEx/v8/Brain_Cortex:GTEx/v8/Brain_Frontal_Cortex_BA9:GTEx/v8/Brain_Hippocampus:GTEx/v8/Brain_Hypothalamus:GTEx/v8/Brain_Nucleus_accumbens_basal_ganglia:GTEx/v8/Brain_Putamen_basal_ganglia	-	Yes	Fetal_Cortex	9.72627e-12	rs11657079;17:28067466_CT_C;rs2289629;rs12947475;17:27953390_TG_T;17:28460127_ATT_A;rs34388196;rs34388196:17:28067466_CT_C	resting
R_47l	Default<=>Default,IC3	Default<=>Default	ENSG00000172301	COPRS	17	30178883	30186356	-1	protein_coding	55352	COPRS	0.832459	NA	0	0	0	NA	NA	NA	NA	Yes	Fetal_Cortex	1.6548e-10	17:28067466_CT_C;17:28460127_ATT_A;rs34388196:17:28067466_CT_C;17:27953390_TG_T;rs34388196	resting
R_47l	Default<=>Default,IC3	Default<=>Default	ENSG00000108854	SMURF2	17	62538413	62658186	-1	protein_coding	64750	SMURF2	0.99999	NA	0	0	46	0.000199856	0.0486251	BRAINEAC/PUTM	NA	No	NA	2.01805e-10	17:28067466_CT_C;17:27953390_TG_T;17:28460127_ATT_A;rs34388196	resting
R_9a	Default<=>Default,IC3	Default<=>Default	ENSG00000167536	DHRS13	17	27224799	27230089	-1	protein_coding	147015	DHRS13	0.00023405	-0.219913	0	0	2	0.000105879	0.00513087	GTEx/v8/Brain_Cerebellum	-	No	NA	2.28614e-11	17:28067466_CT_C;17:27953390_TG_T	resting
R_9a	Default<=>Default,IC3	Default<=>Default	ENSG00000063015	SEZ6	17	27281919	27333458	-1	protein_coding	124925	SEZ6	NA	-0.407242	0	0	2	0.000528289	0.0345702	PsychENCODE_eQTLs	-	Yes	Adult_Cortex:Fetal_Cortex	1.5355e-11	17:28067466_CT_C;17:27953390_TG_T;rs34388196;17:28460127_ATT_A;rs34388196:17:28067466_CT_C	resting
R_9a	Default<=>Default,IC3	Default<=>Default	ENSG00000108256	NUFIP2	17	27582854	27621136	-1	protein_coding	57532	NUFIP2	0.992086	-2.76185	0	0	0	NA	NA	NA	NA	Yes	Fetal_Cortex	1.6548e-10	17:28067466_CT_C;17:28460127_ATT_A;rs34388196:17:28067466_CT_C;17:27953390_TG_T;rs34388196	resting
R_9a	Default<=>Default,IC3	Default<=>Default	ENSG00000168792	ABHD15	17	27887565	27894155	-1	protein_coding	116236	ABHD15	0.00179013	-1.24972	0	0	3	2.08072e-07	3.14481e-05	PsychENCODE_eQTLs	-	No	NA	3.33243e-10	rs2289629;rs12947475	resting
R_9a	Default<=>Default,IC3	Default<=>Default	ENSG00000108262	GIT1	17	27900487	27921072	-1	protein_coding	28964	GIT1	0.999303	-0.929335	3	7.466	3	3.04325e-06	0.000371265	PsychENCODE_eQTLs:GTEx/v8/Brain_Cerebellum	-	Yes	Adult_Cortex:Fetal_Cortex	1.5355e-11	17:27953390_TG_T;rs2289629;rs12947475;17:27953390_TG_T:17:28067466_CT_C;17:27953390_TG_T:rs2289629:17:28067466_CT_C;17:28460127_ATT_A;rs34388196:17:28067466_CT_C;rs34388196:17:28067466_CT_C:17:28067466_CT_C;rs34388196	resting
R_9a	Default<=>Default,IC3	Default<=>Default	ENSG00000198720	ANKRD13B	17	27916787	27941779	1	protein_coding	124930	ANKRD13B	0.970861	-0.678915	11	12.49	0	NA	NA	NA	NA	No	NA	1.29972e-11	17:27953390_TG_T;rs2289629;17:28067466_CT_C;rs11657079	resting
R_9a	Default<=>Default,IC3	Default<=>Default	ENSG00000167549	CORO6	17	27941774	27949925	-1	protein_coding	84940	CORO6	3.14029e-05	-0.498787	13	22.4	423	1.11312e-08	2.05596e-06	PsychENCODE_eQTLs:CMC_SVA_cis:GTEx/v8/Brain_Cerebellar_Hemisphere:GTEx/v8/Brain_Cerebellum:GTEx/v8/Brain_Cortex:GTEx/v8/Brain_Hypothalamus:GTEx/v8/Brain_Nucleus_accumbens_basal_ganglia	-	Yes	Adult_Cortex:Fetal_Cortex	9.72627e-12	17:27953390_TG_T;17:28067466_CT_C;rs11657079;rs2289629;rs34388196;rs12947475;17:28460127_ATT_A;17:27953390_TG_T:rs2289629:17:28067466_CT_C;rs34388196:rs2289629;rs12947475:17:28067466_CT_C;rs34388196:rs12947475:17:28067466_CT_C;rs34388196:17:28067466_CT_C:17:28067466_CT_C;rs34388196:17:28067466_CT_C	resting
R_9a	Default<=>Default,IC3	Default<=>Default	ENSG00000141298	SSH2	17	27952956	28257294	-1	protein_coding	85464	SSH2	0.999753	-1.15327	255	22.4	428	7.56888e-07	0.000994666	PsychENCODE_eQTLs:CMC_SVA_cis:GTEx/v8/Brain_Cerebellar_Hemisphere:GTEx/v8/Brain_Cerebellum	+	Yes	Adult_Cortex:Dorsolateral_Prefrontal_Cortex	7.9656e-12	rs11657079;17:27953390_TG_T;rs2289629;17:28067466_CT_C;rs34388196;17:28460127_ATT_A;rs12947475;rs34388196:17:28067466_CT_C:17:28067466_CT_C;rs34388196:17:28067466_CT_C;rs34388196:17:27953390_TG_T;rs2289629:17:28067466_CT_C;17:27953390_TG_T:17:27953390_TG_T	resting
R_9a	Default<=>Default,IC3	Default<=>Default	ENSG00000176927	EFCAB5	17	28256218	28435470	1	protein_coding	374786	EFCAB5	7.41784e-16	-0.250082	159	21.7	448	1.23891e-22	8.19345e-20	PsychENCODE_eQTLs:CMC_SVA_cis:CMC_NoSVA_cis:BRAINEAC/CRBL:BRAINEAC/FCTX:BRAINEAC/HIPP:BRAINEAC/MEDU:BRAINEAC/OCTX:BRAINEAC/TCTX:BRAINEAC/aveALL:GTEx/v8/Brain_Anterior_cingulate_cortex_BA24:GTEx/v8/Brain_Caudate_basal_ganglia:GTEx/v8/Brain_Cerebellar_Hemisphere:GTEx/v8/Brain_Cerebellum:GTEx/v8/Brain_Cortex:GTEx/v8/Brain_Frontal_Cortex_BA9:GTEx/v8/Brain_Hypothalamus:GTEx/v8/Brain_Nucleus_accumbens_basal_ganglia	+	Yes	Adult_Cortex:Dorsolateral_Prefrontal_Cortex	9.72627e-12	17:28067466_CT_C;17:27953390_TG_T;17:28460127_ATT_A;rs34388196;rs12947475;rs2289629;rs11657079;rs34388196:17:28067466_CT_C:17:28067466_CT_C;rs34388196:17:28067466_CT_C;rs34388196:17:27953390_TG_T;rs2289629:17:28067466_CT_C;17:27953390_TG_T:17:27953390_TG_T	resting
R_9a	Default<=>Default,IC3	Default<=>Default	ENSG00000126653	NSRP1	17	28442539	28513493	1	protein_coding	84081	NSRP1	0.104802	-0.0263142	97	21.1	406	1.90389e-08	4.87626e-05	GTEx/v8/Brain_Cerebellar_Hemisphere:GTEx/v8/Brain_Cerebellum:GTEx/v8/Brain_Cortex:GTEx/v8/Brain_Hippocampus	+	Yes	Adult_Cortex	9.72627e-12	17:28067466_CT_C;17:27953390_TG_T;17:28460127_ATT_A;rs34388196;rs2289629;rs12947475;17:27953390_TG_T:17:28067466_CT_C;17:27953390_TG_T:rs2289629	resting
R_9a	Default<=>Default,IC3	Default<=>Default	ENSG00000108576	SLC6A4	17	28521337	28563020	-1	protein_coding	6532	SLC6A4	0.85488	-0.640658	30	16.83	0	NA	NA	NA	NA	No	NA	2.16034e-10	17:28067466_CT_C;17:28460127_ATT_A;rs34388196;17:27953390_TG_T	resting
R_9a	Default<=>Default,IC3	Default<=>Default	ENSG00000108578	BLMH	17	28575218	28619074	-1	protein_coding	642	BLMH	0.00956069	NA	0	0	389	4.53654e-06	0.00364806	PsychENCODE_eQTLs:CMC_SVA_cis:GTEx/v8/Brain_Cerebellum	+	No	NA	9.72627e-12	17:27953390_TG_T;rs2289629;rs12947475;17:28067466_CT_C;rs34388196;17:28460127_ATT_A	resting
R_9a	Default<=>Default,IC3	Default<=>Default	ENSG00000182271	TMIGD1	17	28643351	28661077	-1	protein_coding	388364	TMIGD1	0.104145	-0.365441	0	0	0	NA	NA	NA	NA	Yes	Adult_Cortex	2.20953e-11	17:27953390_TG_T:17:28067466_CT_C;17:27953390_TG_T:rs2289629:17:28067466_CT_C;17:27953390_TG_T;17:28460127_ATT_A;rs34388196:17:28067466_CT_C;rs34388196:17:28067466_CT_C:17:28067466_CT_C;rs34388196	resting
R_9a	Default<=>Default,IC3	Default<=>Default	ENSG00000108582	CPD	17	28705923	28797007	1	protein_coding	1362	CPD	0.247132	-1.13936	0	0	0	NA	NA	NA	NA	Yes	Adult_Cortex:Fetal_Cortex	1.5355e-11	17:27953390_TG_T:rs2289629:17:28067466_CT_C;17:27953390_TG_T:17:27953390_TG_T;rs2289629:17:28067466_CT_C:17:28067466_CT_C;17:27953390_TG_T;rs34388196:17:28067466_CT_C;17:28460127_ATT_A;rs34388196:rs2289629;rs12947475:rs12947475:17:28067466_CT_C;rs34388196	resting
R_9a	Default<=>Default,IC3	Default<=>Default	ENSG00000108587	GOSR1	17	28804380	28854610	1	protein_coding	9527	GOSR1	0.450938	-1.46031	0	0	419	1.32335e-11	1.15392e-18	CMC_SVA_cis:CMC_NoSVA_cis:GTEx/v8/Brain_Amygdala:GTEx/v8/Brain_Anterior_cingulate_cortex_BA24:GTEx/v8/Brain_Caudate_basal_ganglia:GTEx/v8/Brain_Cerebellum:GTEx/v8/Brain_Cortex:GTEx/v8/Brain_Frontal_Cortex_BA9:GTEx/v8/Brain_Hippocampus:GTEx/v8/Brain_Hypothalamus:GTEx/v8/Brain_Nucleus_accumbens_basal_ganglia:GTEx/v8/Brain_Putamen_basal_ganglia	-	Yes	Fetal_Cortex	9.72627e-12	rs11657079;17:28067466_CT_C;rs2289629;rs12947475;17:27953390_TG_T;17:28460127_ATT_A;rs34388196;rs34388196:17:28067466_CT_C	resting
R_9a	Default<=>Default,IC3	Default<=>Default	ENSG00000172301	COPRS	17	30178883	30186356	-1	protein_coding	55352	COPRS	0.832459	NA	0	0	0	NA	NA	NA	NA	Yes	Fetal_Cortex	1.6548e-10	17:28067466_CT_C;17:28460127_ATT_A;rs34388196:17:28067466_CT_C;17:27953390_TG_T;rs34388196	resting
R_9a	Default<=>Default,IC3	Default<=>Default	ENSG00000108854	SMURF2	17	62538413	62658186	-1	protein_coding	64750	SMURF2	0.99999	NA	0	0	46	0.000199856	0.0486251	BRAINEAC/PUTM	NA	No	NA	2.01805e-10	17:28067466_CT_C;17:27953390_TG_T;17:28460127_ATT_A;rs34388196	resting
R_10v	Default<=>Default,IC3	Default<=>Default	ENSG00000167536	DHRS13	17	27224799	27230089	-1	protein_coding	147015	DHRS13	0.00023405	-0.219913	0	0	2	0.000105879	0.00513087	GTEx/v8/Brain_Cerebellum	-	No	NA	2.28614e-11	17:28067466_CT_C;17:27953390_TG_T	resting
R_10v	Default<=>Default,IC3	Default<=>Default	ENSG00000063015	SEZ6	17	27281919	27333458	-1	protein_coding	124925	SEZ6	NA	-0.407242	0	0	2	0.000528289	0.0345702	PsychENCODE_eQTLs	-	Yes	Adult_Cortex:Fetal_Cortex	1.5355e-11	17:28067466_CT_C;17:27953390_TG_T;rs34388196;17:28460127_ATT_A;rs34388196:17:28067466_CT_C	resting
R_10v	Default<=>Default,IC3	Default<=>Default	ENSG00000108256	NUFIP2	17	27582854	27621136	-1	protein_coding	57532	NUFIP2	0.992086	-2.76185	0	0	0	NA	NA	NA	NA	Yes	Fetal_Cortex	1.6548e-10	17:28067466_CT_C;17:28460127_ATT_A;rs34388196:17:28067466_CT_C;17:27953390_TG_T;rs34388196	resting
R_10v	Default<=>Default,IC3	Default<=>Default	ENSG00000168792	ABHD15	17	27887565	27894155	-1	protein_coding	116236	ABHD15	0.00179013	-1.24972	0	0	3	2.08072e-07	3.14481e-05	PsychENCODE_eQTLs	-	No	NA	3.33243e-10	rs2289629;rs12947475	resting
R_10v	Default<=>Default,IC3	Default<=>Default	ENSG00000108262	GIT1	17	27900487	27921072	-1	protein_coding	28964	GIT1	0.999303	-0.929335	3	7.466	3	3.04325e-06	0.000371265	PsychENCODE_eQTLs:GTEx/v8/Brain_Cerebellum	-	Yes	Adult_Cortex:Fetal_Cortex	1.5355e-11	17:27953390_TG_T;rs2289629;rs12947475;17:27953390_TG_T:17:28067466_CT_C;17:27953390_TG_T:rs2289629:17:28067466_CT_C;17:28460127_ATT_A;rs34388196:17:28067466_CT_C;rs34388196:17:28067466_CT_C:17:28067466_CT_C;rs34388196	resting
R_10v	Default<=>Default,IC3	Default<=>Default	ENSG00000198720	ANKRD13B	17	27916787	27941779	1	protein_coding	124930	ANKRD13B	0.970861	-0.678915	11	12.49	0	NA	NA	NA	NA	No	NA	1.29972e-11	17:27953390_TG_T;rs2289629;17:28067466_CT_C;rs11657079	resting
R_10v	Default<=>Default,IC3	Default<=>Default	ENSG00000167549	CORO6	17	27941774	27949925	-1	protein_coding	84940	CORO6	3.14029e-05	-0.498787	13	22.4	423	1.11312e-08	2.05596e-06	PsychENCODE_eQTLs:CMC_SVA_cis:GTEx/v8/Brain_Cerebellar_Hemisphere:GTEx/v8/Brain_Cerebellum:GTEx/v8/Brain_Cortex:GTEx/v8/Brain_Hypothalamus:GTEx/v8/Brain_Nucleus_accumbens_basal_ganglia	-	Yes	Adult_Cortex:Fetal_Cortex	9.72627e-12	17:27953390_TG_T;17:28067466_CT_C;rs11657079;rs2289629;rs34388196;rs12947475;17:28460127_ATT_A;17:27953390_TG_T:rs2289629:17:28067466_CT_C;rs34388196:rs2289629;rs12947475:17:28067466_CT_C;rs34388196:rs12947475:17:28067466_CT_C;rs34388196:17:28067466_CT_C:17:28067466_CT_C;rs34388196:17:28067466_CT_C	resting
R_10v	Default<=>Default,IC3	Default<=>Default	ENSG00000141298	SSH2	17	27952956	28257294	-1	protein_coding	85464	SSH2	0.999753	-1.15327	255	22.4	428	7.56888e-07	0.000994666	PsychENCODE_eQTLs:CMC_SVA_cis:GTEx/v8/Brain_Cerebellar_Hemisphere:GTEx/v8/Brain_Cerebellum	+	Yes	Adult_Cortex:Dorsolateral_Prefrontal_Cortex	7.9656e-12	rs11657079;17:27953390_TG_T;rs2289629;17:28067466_CT_C;rs34388196;17:28460127_ATT_A;rs12947475;rs34388196:17:28067466_CT_C:17:28067466_CT_C;rs34388196:17:28067466_CT_C;rs34388196:17:27953390_TG_T;rs2289629:17:28067466_CT_C;17:27953390_TG_T:17:27953390_TG_T	resting
R_10v	Default<=>Default,IC3	Default<=>Default	ENSG00000176927	EFCAB5	17	28256218	28435470	1	protein_coding	374786	EFCAB5	7.41784e-16	-0.250082	159	21.7	448	1.23891e-22	8.19345e-20	PsychENCODE_eQTLs:CMC_SVA_cis:CMC_NoSVA_cis:BRAINEAC/CRBL:BRAINEAC/FCTX:BRAINEAC/HIPP:BRAINEAC/MEDU:BRAINEAC/OCTX:BRAINEAC/TCTX:BRAINEAC/aveALL:GTEx/v8/Brain_Anterior_cingulate_cortex_BA24:GTEx/v8/Brain_Caudate_basal_ganglia:GTEx/v8/Brain_Cerebellar_Hemisphere:GTEx/v8/Brain_Cerebellum:GTEx/v8/Brain_Cortex:GTEx/v8/Brain_Frontal_Cortex_BA9:GTEx/v8/Brain_Hypothalamus:GTEx/v8/Brain_Nucleus_accumbens_basal_ganglia	+	Yes	Adult_Cortex:Dorsolateral_Prefrontal_Cortex	9.72627e-12	17:28067466_CT_C;17:27953390_TG_T;17:28460127_ATT_A;rs34388196;rs12947475;rs2289629;rs11657079;rs34388196:17:28067466_CT_C:17:28067466_CT_C;rs34388196:17:28067466_CT_C;rs34388196:17:27953390_TG_T;rs2289629:17:28067466_CT_C;17:27953390_TG_T:17:27953390_TG_T	resting
R_10v	Default<=>Default,IC3	Default<=>Default	ENSG00000126653	NSRP1	17	28442539	28513493	1	protein_coding	84081	NSRP1	0.104802	-0.0263142	97	21.1	406	1.90389e-08	4.87626e-05	GTEx/v8/Brain_Cerebellar_Hemisphere:GTEx/v8/Brain_Cerebellum:GTEx/v8/Brain_Cortex:GTEx/v8/Brain_Hippocampus	+	Yes	Adult_Cortex	9.72627e-12	17:28067466_CT_C;17:27953390_TG_T;17:28460127_ATT_A;rs34388196;rs2289629;rs12947475;17:27953390_TG_T:17:28067466_CT_C;17:27953390_TG_T:rs2289629	resting
R_10v	Default<=>Default,IC3	Default<=>Default	ENSG00000108576	SLC6A4	17	28521337	28563020	-1	protein_coding	6532	SLC6A4	0.85488	-0.640658	30	16.83	0	NA	NA	NA	NA	No	NA	2.16034e-10	17:28067466_CT_C;17:28460127_ATT_A;rs34388196;17:27953390_TG_T	resting
R_10v	Default<=>Default,IC3	Default<=>Default	ENSG00000108578	BLMH	17	28575218	28619074	-1	protein_coding	642	BLMH	0.00956069	NA	0	0	389	4.53654e-06	0.00364806	PsychENCODE_eQTLs:CMC_SVA_cis:GTEx/v8/Brain_Cerebellum	+	No	NA	9.72627e-12	17:27953390_TG_T;rs2289629;rs12947475;17:28067466_CT_C;rs34388196;17:28460127_ATT_A	resting
R_10v	Default<=>Default,IC3	Default<=>Default	ENSG00000182271	TMIGD1	17	28643351	28661077	-1	protein_coding	388364	TMIGD1	0.104145	-0.365441	0	0	0	NA	NA	NA	NA	Yes	Adult_Cortex	2.20953e-11	17:27953390_TG_T:17:28067466_CT_C;17:27953390_TG_T:rs2289629:17:28067466_CT_C;17:27953390_TG_T;17:28460127_ATT_A;rs34388196:17:28067466_CT_C;rs34388196:17:28067466_CT_C:17:28067466_CT_C;rs34388196	resting
R_10v	Default<=>Default,IC3	Default<=>Default	ENSG00000108582	CPD	17	28705923	28797007	1	protein_coding	1362	CPD	0.247132	-1.13936	0	0	0	NA	NA	NA	NA	Yes	Adult_Cortex:Fetal_Cortex	1.5355e-11	17:27953390_TG_T:rs2289629:17:28067466_CT_C;17:27953390_TG_T:17:27953390_TG_T;rs2289629:17:28067466_CT_C:17:28067466_CT_C;17:27953390_TG_T;rs34388196:17:28067466_CT_C;17:28460127_ATT_A;rs34388196:rs2289629;rs12947475:rs12947475:17:28067466_CT_C;rs34388196	resting
R_10v	Default<=>Default,IC3	Default<=>Default	ENSG00000108587	GOSR1	17	28804380	28854610	1	protein_coding	9527	GOSR1	0.450938	-1.46031	0	0	419	1.32335e-11	1.15392e-18	CMC_SVA_cis:CMC_NoSVA_cis:GTEx/v8/Brain_Amygdala:GTEx/v8/Brain_Anterior_cingulate_cortex_BA24:GTEx/v8/Brain_Caudate_basal_ganglia:GTEx/v8/Brain_Cerebellum:GTEx/v8/Brain_Cortex:GTEx/v8/Brain_Frontal_Cortex_BA9:GTEx/v8/Brain_Hippocampus:GTEx/v8/Brain_Hypothalamus:GTEx/v8/Brain_Nucleus_accumbens_basal_ganglia:GTEx/v8/Brain_Putamen_basal_ganglia	-	Yes	Fetal_Cortex	9.72627e-12	rs11657079;17:28067466_CT_C;rs2289629;rs12947475;17:27953390_TG_T;17:28460127_ATT_A;rs34388196;rs34388196:17:28067466_CT_C	resting
R_10v	Default<=>Default,IC3	Default<=>Default	ENSG00000172301	COPRS	17	30178883	30186356	-1	protein_coding	55352	COPRS	0.832459	NA	0	0	0	NA	NA	NA	NA	Yes	Fetal_Cortex	1.6548e-10	17:28067466_CT_C;17:28460127_ATT_A;rs34388196:17:28067466_CT_C;17:27953390_TG_T;rs34388196	resting
R_10v	Default<=>Default,IC3	Default<=>Default	ENSG00000108854	SMURF2	17	62538413	62658186	-1	protein_coding	64750	SMURF2	0.99999	NA	0	0	46	0.000199856	0.0486251	BRAINEAC/PUTM	NA	No	NA	2.01805e-10	17:28067466_CT_C;17:27953390_TG_T;17:28460127_ATT_A;rs34388196	resting
L_23d	Default<=>Default,IC4	Default<=>Default	ENSG00000175161	CADM2	3	85008132	86123579	1	protein_coding	253559	CADM2	0.984669	0.117806	676	20.6	71	2.4699e-05	1.30212e-05	PsychENCODE_eQTLs:GTEx/v8/Brain_Hippocampus:GTEx/v8/Brain_Nucleus_accumbens_basal_ganglia	-	No	NA	4.62417e-12	rs6776114;rs62250661;rs12486239	resting
L_d32	Default<=>Default,IC4	Default<=>Default	ENSG00000175161	CADM2	3	85008132	86123579	1	protein_coding	253559	CADM2	0.984669	0.117806	676	20.6	71	2.4699e-05	1.30212e-05	PsychENCODE_eQTLs:GTEx/v8/Brain_Hippocampus:GTEx/v8/Brain_Nucleus_accumbens_basal_ganglia	-	No	NA	4.62417e-12	rs6776114;rs62250661;rs12486239	resting
L_31a	Default<=>Default,IC4	Default<=>Default	ENSG00000175161	CADM2	3	85008132	86123579	1	protein_coding	253559	CADM2	0.984669	0.117806	676	20.6	71	2.4699e-05	1.30212e-05	PsychENCODE_eQTLs:GTEx/v8/Brain_Hippocampus:GTEx/v8/Brain_Nucleus_accumbens_basal_ganglia	-	No	NA	4.62417e-12	rs6776114;rs62250661;rs12486239	resting
R_23d	Default<=>Default,IC4	Default<=>Default	ENSG00000175161	CADM2	3	85008132	86123579	1	protein_coding	253559	CADM2	0.984669	0.117806	676	20.6	71	2.4699e-05	1.30212e-05	PsychENCODE_eQTLs:GTEx/v8/Brain_Hippocampus:GTEx/v8/Brain_Nucleus_accumbens_basal_ganglia	-	No	NA	4.62417e-12	rs6776114;rs62250661;rs12486239	resting
R_d23ab	Default<=>Default,IC4	Default<=>Default	ENSG00000175161	CADM2	3	85008132	86123579	1	protein_coding	253559	CADM2	0.984669	0.117806	676	20.6	71	2.4699e-05	1.30212e-05	PsychENCODE_eQTLs:GTEx/v8/Brain_Hippocampus:GTEx/v8/Brain_Nucleus_accumbens_basal_ganglia	-	No	NA	4.62417e-12	rs6776114;rs62250661;rs12486239	resting
R_31pv	Default<=>Default,IC4	Default<=>Default	ENSG00000175161	CADM2	3	85008132	86123579	1	protein_coding	253559	CADM2	0.984669	0.117806	676	20.6	71	2.4699e-05	1.30212e-05	PsychENCODE_eQTLs:GTEx/v8/Brain_Hippocampus:GTEx/v8/Brain_Nucleus_accumbens_basal_ganglia	-	No	NA	4.62417e-12	rs6776114;rs62250661;rs12486239	resting
L_POS1	Default<=>Default,IC5	Default<=>Default	ENSG00000138193	PLCE1	10	95753746	96092580	1	protein_coding	51196	PLCE1	0.204556	NA	24	17.48	6	2.68601e-05	0.0391634	CMC_NoSVA_cis:GTEx/v8/Brain_Cerebellar_Hemisphere	+	No	NA	7.99234e-15	rs11187838	resting
L_POS1	Default<=>Default,IC5	Default<=>Default	ENSG00000173145	NOC3L	10	96075004	96122716	-1	protein_coding	64318	NOC3L	1.14013e-06	1.12263	4	17.48	23	1.67392e-20	9.56914e-18	PsychENCODE_eQTLs:CMC_SVA_cis:CMC_NoSVA_cis:GTEx/v8/Brain_Anterior_cingulate_cortex_BA24:GTEx/v8/Brain_Cerebellar_Hemisphere:GTEx/v8/Brain_Cerebellum:GTEx/v8/Brain_Hippocampus:GTEx/v8/Brain_Hypothalamus:GTEx/v8/Brain_Nucleus_accumbens_basal_ganglia:GTEx/v8/Brain_Putamen_basal_ganglia	+	No	NA	7.99234e-15	rs11187838	resting
L_POS1	Default<=>Default,IC5	Default<=>Default	ENSG00000138115	CYP2C8	10	96796530	96829254	-1	protein_coding	1558	CYP2C8	5.3504e-12	0.0732111	0	0	8	0.00099319	0.0384557	BRAINEAC/TCTX	NA	No	NA	1.22279e-05	rs11187838	resting
L_8Ad	Default<=>Default,IC5	Default<=>Default	ENSG00000138193	PLCE1	10	95753746	96092580	1	protein_coding	51196	PLCE1	0.204556	NA	24	17.48	6	2.68601e-05	0.0391634	CMC_NoSVA_cis:GTEx/v8/Brain_Cerebellar_Hemisphere	+	No	NA	7.99234e-15	rs11187838	resting
L_8Ad	Default<=>Default,IC5	Default<=>Default	ENSG00000173145	NOC3L	10	96075004	96122716	-1	protein_coding	64318	NOC3L	1.14013e-06	1.12263	4	17.48	23	1.67392e-20	9.56914e-18	PsychENCODE_eQTLs:CMC_SVA_cis:CMC_NoSVA_cis:GTEx/v8/Brain_Anterior_cingulate_cortex_BA24:GTEx/v8/Brain_Cerebellar_Hemisphere:GTEx/v8/Brain_Cerebellum:GTEx/v8/Brain_Hippocampus:GTEx/v8/Brain_Hypothalamus:GTEx/v8/Brain_Nucleus_accumbens_basal_ganglia:GTEx/v8/Brain_Putamen_basal_ganglia	+	No	NA	7.99234e-15	rs11187838	resting
L_8Ad	Default<=>Default,IC5	Default<=>Default	ENSG00000138115	CYP2C8	10	96796530	96829254	-1	protein_coding	1558	CYP2C8	5.3504e-12	0.0732111	0	0	8	0.00099319	0.0384557	BRAINEAC/TCTX	NA	No	NA	1.22279e-05	rs11187838	resting
L_PreS	Default<=>Default,IC5	Default<=>Default	ENSG00000138193	PLCE1	10	95753746	96092580	1	protein_coding	51196	PLCE1	0.204556	NA	24	17.48	6	2.68601e-05	0.0391634	CMC_NoSVA_cis:GTEx/v8/Brain_Cerebellar_Hemisphere	+	No	NA	7.99234e-15	rs11187838	resting
L_PreS	Default<=>Default,IC5	Default<=>Default	ENSG00000173145	NOC3L	10	96075004	96122716	-1	protein_coding	64318	NOC3L	1.14013e-06	1.12263	4	17.48	23	1.67392e-20	9.56914e-18	PsychENCODE_eQTLs:CMC_SVA_cis:CMC_NoSVA_cis:GTEx/v8/Brain_Anterior_cingulate_cortex_BA24:GTEx/v8/Brain_Cerebellar_Hemisphere:GTEx/v8/Brain_Cerebellum:GTEx/v8/Brain_Hippocampus:GTEx/v8/Brain_Hypothalamus:GTEx/v8/Brain_Nucleus_accumbens_basal_ganglia:GTEx/v8/Brain_Putamen_basal_ganglia	+	No	NA	7.99234e-15	rs11187838	resting
L_PreS	Default<=>Default,IC5	Default<=>Default	ENSG00000138115	CYP2C8	10	96796530	96829254	-1	protein_coding	1558	CYP2C8	5.3504e-12	0.0732111	0	0	8	0.00099319	0.0384557	BRAINEAC/TCTX	NA	No	NA	1.22279e-05	rs11187838	resting
L_PHA1	Default<=>Default,IC5	Default<=>Default	ENSG00000138193	PLCE1	10	95753746	96092580	1	protein_coding	51196	PLCE1	0.204556	NA	24	17.48	6	2.68601e-05	0.0391634	CMC_NoSVA_cis:GTEx/v8/Brain_Cerebellar_Hemisphere	+	No	NA	7.99234e-15	rs11187838	resting
L_PHA1	Default<=>Default,IC5	Default<=>Default	ENSG00000173145	NOC3L	10	96075004	96122716	-1	protein_coding	64318	NOC3L	1.14013e-06	1.12263	4	17.48	23	1.67392e-20	9.56914e-18	PsychENCODE_eQTLs:CMC_SVA_cis:CMC_NoSVA_cis:GTEx/v8/Brain_Anterior_cingulate_cortex_BA24:GTEx/v8/Brain_Cerebellar_Hemisphere:GTEx/v8/Brain_Cerebellum:GTEx/v8/Brain_Hippocampus:GTEx/v8/Brain_Hypothalamus:GTEx/v8/Brain_Nucleus_accumbens_basal_ganglia:GTEx/v8/Brain_Putamen_basal_ganglia	+	No	NA	7.99234e-15	rs11187838	resting
L_PHA1	Default<=>Default,IC5	Default<=>Default	ENSG00000138115	CYP2C8	10	96796530	96829254	-1	protein_coding	1558	CYP2C8	5.3504e-12	0.0732111	0	0	8	0.00099319	0.0384557	BRAINEAC/TCTX	NA	No	NA	1.22279e-05	rs11187838	resting
L_PGi	Default<=>Default,IC5	Default<=>Default	ENSG00000138193	PLCE1	10	95753746	96092580	1	protein_coding	51196	PLCE1	0.204556	NA	24	17.48	6	2.68601e-05	0.0391634	CMC_NoSVA_cis:GTEx/v8/Brain_Cerebellar_Hemisphere	+	No	NA	7.99234e-15	rs11187838	resting
L_PGi	Default<=>Default,IC5	Default<=>Default	ENSG00000173145	NOC3L	10	96075004	96122716	-1	protein_coding	64318	NOC3L	1.14013e-06	1.12263	4	17.48	23	1.67392e-20	9.56914e-18	PsychENCODE_eQTLs:CMC_SVA_cis:CMC_NoSVA_cis:GTEx/v8/Brain_Anterior_cingulate_cortex_BA24:GTEx/v8/Brain_Cerebellar_Hemisphere:GTEx/v8/Brain_Cerebellum:GTEx/v8/Brain_Hippocampus:GTEx/v8/Brain_Hypothalamus:GTEx/v8/Brain_Nucleus_accumbens_basal_ganglia:GTEx/v8/Brain_Putamen_basal_ganglia	+	No	NA	7.99234e-15	rs11187838	resting
L_PGi	Default<=>Default,IC5	Default<=>Default	ENSG00000138115	CYP2C8	10	96796530	96829254	-1	protein_coding	1558	CYP2C8	5.3504e-12	0.0732111	0	0	8	0.00099319	0.0384557	BRAINEAC/TCTX	NA	No	NA	1.22279e-05	rs11187838	resting
L_PGs	Default<=>Default,IC5	Default<=>Default	ENSG00000138193	PLCE1	10	95753746	96092580	1	protein_coding	51196	PLCE1	0.204556	NA	24	17.48	6	2.68601e-05	0.0391634	CMC_NoSVA_cis:GTEx/v8/Brain_Cerebellar_Hemisphere	+	No	NA	7.99234e-15	rs11187838	resting
L_PGs	Default<=>Default,IC5	Default<=>Default	ENSG00000173145	NOC3L	10	96075004	96122716	-1	protein_coding	64318	NOC3L	1.14013e-06	1.12263	4	17.48	23	1.67392e-20	9.56914e-18	PsychENCODE_eQTLs:CMC_SVA_cis:CMC_NoSVA_cis:GTEx/v8/Brain_Anterior_cingulate_cortex_BA24:GTEx/v8/Brain_Cerebellar_Hemisphere:GTEx/v8/Brain_Cerebellum:GTEx/v8/Brain_Hippocampus:GTEx/v8/Brain_Hypothalamus:GTEx/v8/Brain_Nucleus_accumbens_basal_ganglia:GTEx/v8/Brain_Putamen_basal_ganglia	+	No	NA	7.99234e-15	rs11187838	resting
L_PGs	Default<=>Default,IC5	Default<=>Default	ENSG00000138115	CYP2C8	10	96796530	96829254	-1	protein_coding	1558	CYP2C8	5.3504e-12	0.0732111	0	0	8	0.00099319	0.0384557	BRAINEAC/TCTX	NA	No	NA	1.22279e-05	rs11187838	resting
L_PHA2	Default<=>Default,IC5	Default<=>Default	ENSG00000138193	PLCE1	10	95753746	96092580	1	protein_coding	51196	PLCE1	0.204556	NA	24	17.48	6	2.68601e-05	0.0391634	CMC_NoSVA_cis:GTEx/v8/Brain_Cerebellar_Hemisphere	+	No	NA	7.99234e-15	rs11187838	resting
L_PHA2	Default<=>Default,IC5	Default<=>Default	ENSG00000173145	NOC3L	10	96075004	96122716	-1	protein_coding	64318	NOC3L	1.14013e-06	1.12263	4	17.48	23	1.67392e-20	9.56914e-18	PsychENCODE_eQTLs:CMC_SVA_cis:CMC_NoSVA_cis:GTEx/v8/Brain_Anterior_cingulate_cortex_BA24:GTEx/v8/Brain_Cerebellar_Hemisphere:GTEx/v8/Brain_Cerebellum:GTEx/v8/Brain_Hippocampus:GTEx/v8/Brain_Hypothalamus:GTEx/v8/Brain_Nucleus_accumbens_basal_ganglia:GTEx/v8/Brain_Putamen_basal_ganglia	+	No	NA	7.99234e-15	rs11187838	resting
L_PHA2	Default<=>Default,IC5	Default<=>Default	ENSG00000138115	CYP2C8	10	96796530	96829254	-1	protein_coding	1558	CYP2C8	5.3504e-12	0.0732111	0	0	8	0.00099319	0.0384557	BRAINEAC/TCTX	NA	No	NA	1.22279e-05	rs11187838	resting
L_31a	Default<=>Default,IC5	Default<=>Default	ENSG00000138193	PLCE1	10	95753746	96092580	1	protein_coding	51196	PLCE1	0.204556	NA	24	17.48	6	2.68601e-05	0.0391634	CMC_NoSVA_cis:GTEx/v8/Brain_Cerebellar_Hemisphere	+	No	NA	7.99234e-15	rs11187838	resting
L_31a	Default<=>Default,IC5	Default<=>Default	ENSG00000173145	NOC3L	10	96075004	96122716	-1	protein_coding	64318	NOC3L	1.14013e-06	1.12263	4	17.48	23	1.67392e-20	9.56914e-18	PsychENCODE_eQTLs:CMC_SVA_cis:CMC_NoSVA_cis:GTEx/v8/Brain_Anterior_cingulate_cortex_BA24:GTEx/v8/Brain_Cerebellar_Hemisphere:GTEx/v8/Brain_Cerebellum:GTEx/v8/Brain_Hippocampus:GTEx/v8/Brain_Hypothalamus:GTEx/v8/Brain_Nucleus_accumbens_basal_ganglia:GTEx/v8/Brain_Putamen_basal_ganglia	+	No	NA	7.99234e-15	rs11187838	resting
L_31a	Default<=>Default,IC5	Default<=>Default	ENSG00000138115	CYP2C8	10	96796530	96829254	-1	protein_coding	1558	CYP2C8	5.3504e-12	0.0732111	0	0	8	0.00099319	0.0384557	BRAINEAC/TCTX	NA	No	NA	1.22279e-05	rs11187838	resting
R_POS1	Default<=>Default,IC5	Default<=>Default	ENSG00000138193	PLCE1	10	95753746	96092580	1	protein_coding	51196	PLCE1	0.204556	NA	24	17.48	6	2.68601e-05	0.0391634	CMC_NoSVA_cis:GTEx/v8/Brain_Cerebellar_Hemisphere	+	No	NA	7.99234e-15	rs11187838	resting
R_POS1	Default<=>Default,IC5	Default<=>Default	ENSG00000173145	NOC3L	10	96075004	96122716	-1	protein_coding	64318	NOC3L	1.14013e-06	1.12263	4	17.48	23	1.67392e-20	9.56914e-18	PsychENCODE_eQTLs:CMC_SVA_cis:CMC_NoSVA_cis:GTEx/v8/Brain_Anterior_cingulate_cortex_BA24:GTEx/v8/Brain_Cerebellar_Hemisphere:GTEx/v8/Brain_Cerebellum:GTEx/v8/Brain_Hippocampus:GTEx/v8/Brain_Hypothalamus:GTEx/v8/Brain_Nucleus_accumbens_basal_ganglia:GTEx/v8/Brain_Putamen_basal_ganglia	+	No	NA	7.99234e-15	rs11187838	resting
R_POS1	Default<=>Default,IC5	Default<=>Default	ENSG00000138115	CYP2C8	10	96796530	96829254	-1	protein_coding	1558	CYP2C8	5.3504e-12	0.0732111	0	0	8	0.00099319	0.0384557	BRAINEAC/TCTX	NA	No	NA	1.22279e-05	rs11187838	resting
R_31pv	Default<=>Default,IC5	Default<=>Default	ENSG00000138193	PLCE1	10	95753746	96092580	1	protein_coding	51196	PLCE1	0.204556	NA	24	17.48	6	2.68601e-05	0.0391634	CMC_NoSVA_cis:GTEx/v8/Brain_Cerebellar_Hemisphere	+	No	NA	7.99234e-15	rs11187838	resting
R_31pv	Default<=>Default,IC5	Default<=>Default	ENSG00000173145	NOC3L	10	96075004	96122716	-1	protein_coding	64318	NOC3L	1.14013e-06	1.12263	4	17.48	23	1.67392e-20	9.56914e-18	PsychENCODE_eQTLs:CMC_SVA_cis:CMC_NoSVA_cis:GTEx/v8/Brain_Anterior_cingulate_cortex_BA24:GTEx/v8/Brain_Cerebellar_Hemisphere:GTEx/v8/Brain_Cerebellum:GTEx/v8/Brain_Hippocampus:GTEx/v8/Brain_Hypothalamus:GTEx/v8/Brain_Nucleus_accumbens_basal_ganglia:GTEx/v8/Brain_Putamen_basal_ganglia	+	No	NA	7.99234e-15	rs11187838	resting
R_31pv	Default<=>Default,IC5	Default<=>Default	ENSG00000138115	CYP2C8	10	96796530	96829254	-1	protein_coding	1558	CYP2C8	5.3504e-12	0.0732111	0	0	8	0.00099319	0.0384557	BRAINEAC/TCTX	NA	No	NA	1.22279e-05	rs11187838	resting
R_PHA1	Default<=>Default,IC5	Default<=>Default	ENSG00000138193	PLCE1	10	95753746	96092580	1	protein_coding	51196	PLCE1	0.204556	NA	24	17.48	6	2.68601e-05	0.0391634	CMC_NoSVA_cis:GTEx/v8/Brain_Cerebellar_Hemisphere	+	No	NA	7.99234e-15	rs11187838	resting
R_PHA1	Default<=>Default,IC5	Default<=>Default	ENSG00000173145	NOC3L	10	96075004	96122716	-1	protein_coding	64318	NOC3L	1.14013e-06	1.12263	4	17.48	23	1.67392e-20	9.56914e-18	PsychENCODE_eQTLs:CMC_SVA_cis:CMC_NoSVA_cis:GTEx/v8/Brain_Anterior_cingulate_cortex_BA24:GTEx/v8/Brain_Cerebellar_Hemisphere:GTEx/v8/Brain_Cerebellum:GTEx/v8/Brain_Hippocampus:GTEx/v8/Brain_Hypothalamus:GTEx/v8/Brain_Nucleus_accumbens_basal_ganglia:GTEx/v8/Brain_Putamen_basal_ganglia	+	No	NA	7.99234e-15	rs11187838	resting
R_PHA1	Default<=>Default,IC5	Default<=>Default	ENSG00000138115	CYP2C8	10	96796530	96829254	-1	protein_coding	1558	CYP2C8	5.3504e-12	0.0732111	0	0	8	0.00099319	0.0384557	BRAINEAC/TCTX	NA	No	NA	1.22279e-05	rs11187838	resting
R_PGs	Default<=>Default,IC5	Default<=>Default	ENSG00000138193	PLCE1	10	95753746	96092580	1	protein_coding	51196	PLCE1	0.204556	NA	24	17.48	6	2.68601e-05	0.0391634	CMC_NoSVA_cis:GTEx/v8/Brain_Cerebellar_Hemisphere	+	No	NA	7.99234e-15	rs11187838	resting
R_PGs	Default<=>Default,IC5	Default<=>Default	ENSG00000173145	NOC3L	10	96075004	96122716	-1	protein_coding	64318	NOC3L	1.14013e-06	1.12263	4	17.48	23	1.67392e-20	9.56914e-18	PsychENCODE_eQTLs:CMC_SVA_cis:CMC_NoSVA_cis:GTEx/v8/Brain_Anterior_cingulate_cortex_BA24:GTEx/v8/Brain_Cerebellar_Hemisphere:GTEx/v8/Brain_Cerebellum:GTEx/v8/Brain_Hippocampus:GTEx/v8/Brain_Hypothalamus:GTEx/v8/Brain_Nucleus_accumbens_basal_ganglia:GTEx/v8/Brain_Putamen_basal_ganglia	+	No	NA	7.99234e-15	rs11187838	resting
R_PGs	Default<=>Default,IC5	Default<=>Default	ENSG00000138115	CYP2C8	10	96796530	96829254	-1	protein_coding	1558	CYP2C8	5.3504e-12	0.0732111	0	0	8	0.00099319	0.0384557	BRAINEAC/TCTX	NA	No	NA	1.22279e-05	rs11187838	resting
R_PHA2	Default<=>Default,IC5	Default<=>Default	ENSG00000138193	PLCE1	10	95753746	96092580	1	protein_coding	51196	PLCE1	0.204556	NA	24	17.48	6	2.68601e-05	0.0391634	CMC_NoSVA_cis:GTEx/v8/Brain_Cerebellar_Hemisphere	+	No	NA	7.99234e-15	rs11187838	resting
R_PHA2	Default<=>Default,IC5	Default<=>Default	ENSG00000173145	NOC3L	10	96075004	96122716	-1	protein_coding	64318	NOC3L	1.14013e-06	1.12263	4	17.48	23	1.67392e-20	9.56914e-18	PsychENCODE_eQTLs:CMC_SVA_cis:CMC_NoSVA_cis:GTEx/v8/Brain_Anterior_cingulate_cortex_BA24:GTEx/v8/Brain_Cerebellar_Hemisphere:GTEx/v8/Brain_Cerebellum:GTEx/v8/Brain_Hippocampus:GTEx/v8/Brain_Hypothalamus:GTEx/v8/Brain_Nucleus_accumbens_basal_ganglia:GTEx/v8/Brain_Putamen_basal_ganglia	+	No	NA	7.99234e-15	rs11187838	resting
R_PHA2	Default<=>Default,IC5	Default<=>Default	ENSG00000138115	CYP2C8	10	96796530	96829254	-1	protein_coding	1558	CYP2C8	5.3504e-12	0.0732111	0	0	8	0.00099319	0.0384557	BRAINEAC/TCTX	NA	No	NA	1.22279e-05	rs11187838	resting
L_STSvp	Default<=>Default,IC6	Default<=>Default	ENSG00000086289	EPDR1	7	37723446	37991543	1	protein_coding	54749	EPDR1	0.029388	1.43383	0	0	10	4.69511e-05	0.00433755	PsychENCODE_eQTLs:CMC_SVA_cis	+	No	NA	9.07011e-12	rs1357652;rs1717766	resting
L_STSvp	Default<=>Default,IC6	Default<=>Default	ENSG00000106483	SFRP4	7	37945543	38065297	-1	protein_coding	6424	SFRP4	4.45783e-05	0.225244	28	11.97	0	NA	NA	NA	NA	No	NA	9.07011e-12	rs1357652;rs1717766	resting
L_TE1a	Default<=>Default,IC6	Default<=>Default	ENSG00000086289	EPDR1	7	37723446	37991543	1	protein_coding	54749	EPDR1	0.029388	1.43383	0	0	10	4.69511e-05	0.00433755	PsychENCODE_eQTLs:CMC_SVA_cis	+	No	NA	9.07011e-12	rs1357652;rs1717766	resting
L_TE1a	Default<=>Default,IC6	Default<=>Default	ENSG00000106483	SFRP4	7	37945543	38065297	-1	protein_coding	6424	SFRP4	4.45783e-05	0.225244	28	11.97	0	NA	NA	NA	NA	No	NA	9.07011e-12	rs1357652;rs1717766	resting
L_TE2a	Default<=>Default,IC6	Default<=>Default	ENSG00000086289	EPDR1	7	37723446	37991543	1	protein_coding	54749	EPDR1	0.029388	1.43383	0	0	10	4.69511e-05	0.00433755	PsychENCODE_eQTLs:CMC_SVA_cis	+	No	NA	9.07011e-12	rs1357652;rs1717766	resting
L_TE2a	Default<=>Default,IC6	Default<=>Default	ENSG00000106483	SFRP4	7	37945543	38065297	-1	protein_coding	6424	SFRP4	4.45783e-05	0.225244	28	11.97	0	NA	NA	NA	NA	No	NA	9.07011e-12	rs1357652;rs1717766	resting
L_STSva	Default<=>Default,IC6	Default<=>Default	ENSG00000086289	EPDR1	7	37723446	37991543	1	protein_coding	54749	EPDR1	0.029388	1.43383	0	0	10	4.69511e-05	0.00433755	PsychENCODE_eQTLs:CMC_SVA_cis	+	No	NA	9.07011e-12	rs1357652;rs1717766	resting
L_STSva	Default<=>Default,IC6	Default<=>Default	ENSG00000106483	SFRP4	7	37945543	38065297	-1	protein_coding	6424	SFRP4	4.45783e-05	0.225244	28	11.97	0	NA	NA	NA	NA	No	NA	9.07011e-12	rs1357652;rs1717766	resting
L_TE1m	Default<=>Default,IC6	Default<=>Default	ENSG00000086289	EPDR1	7	37723446	37991543	1	protein_coding	54749	EPDR1	0.029388	1.43383	0	0	10	4.69511e-05	0.00433755	PsychENCODE_eQTLs:CMC_SVA_cis	+	No	NA	9.07011e-12	rs1357652;rs1717766	resting
L_TE1m	Default<=>Default,IC6	Default<=>Default	ENSG00000106483	SFRP4	7	37945543	38065297	-1	protein_coding	6424	SFRP4	4.45783e-05	0.225244	28	11.97	0	NA	NA	NA	NA	No	NA	9.07011e-12	rs1357652;rs1717766	resting
R_STSvp	Default<=>Default,IC6	Default<=>Default	ENSG00000086289	EPDR1	7	37723446	37991543	1	protein_coding	54749	EPDR1	0.029388	1.43383	0	0	10	4.69511e-05	0.00433755	PsychENCODE_eQTLs:CMC_SVA_cis	+	No	NA	9.07011e-12	rs1357652;rs1717766	resting
R_STSvp	Default<=>Default,IC6	Default<=>Default	ENSG00000106483	SFRP4	7	37945543	38065297	-1	protein_coding	6424	SFRP4	4.45783e-05	0.225244	28	11.97	0	NA	NA	NA	NA	No	NA	9.07011e-12	rs1357652;rs1717766	resting
R_TE1a	Default<=>Default,IC6	Default<=>Default	ENSG00000086289	EPDR1	7	37723446	37991543	1	protein_coding	54749	EPDR1	0.029388	1.43383	0	0	10	4.69511e-05	0.00433755	PsychENCODE_eQTLs:CMC_SVA_cis	+	No	NA	9.07011e-12	rs1357652;rs1717766	resting
R_TE1a	Default<=>Default,IC6	Default<=>Default	ENSG00000106483	SFRP4	7	37945543	38065297	-1	protein_coding	6424	SFRP4	4.45783e-05	0.225244	28	11.97	0	NA	NA	NA	NA	No	NA	9.07011e-12	rs1357652;rs1717766	resting
R_TE2a	Default<=>Default,IC6	Default<=>Default	ENSG00000086289	EPDR1	7	37723446	37991543	1	protein_coding	54749	EPDR1	0.029388	1.43383	0	0	10	4.69511e-05	0.00433755	PsychENCODE_eQTLs:CMC_SVA_cis	+	No	NA	9.07011e-12	rs1357652;rs1717766	resting
R_TE2a	Default<=>Default,IC6	Default<=>Default	ENSG00000106483	SFRP4	7	37945543	38065297	-1	protein_coding	6424	SFRP4	4.45783e-05	0.225244	28	11.97	0	NA	NA	NA	NA	No	NA	9.07011e-12	rs1357652;rs1717766	resting
R_STSva	Default<=>Default,IC6	Default<=>Default	ENSG00000086289	EPDR1	7	37723446	37991543	1	protein_coding	54749	EPDR1	0.029388	1.43383	0	0	10	4.69511e-05	0.00433755	PsychENCODE_eQTLs:CMC_SVA_cis	+	No	NA	9.07011e-12	rs1357652;rs1717766	resting
R_STSva	Default<=>Default,IC6	Default<=>Default	ENSG00000106483	SFRP4	7	37945543	38065297	-1	protein_coding	6424	SFRP4	4.45783e-05	0.225244	28	11.97	0	NA	NA	NA	NA	No	NA	9.07011e-12	rs1357652;rs1717766	resting
L_10r	Default<=>Default,IC7	Default<=>Default	ENSG00000131503	ANKHD1	5	139781399	139929163	1	protein_coding	54882	ANKHD1	1	-0.720499	0	0	1	NA	0.049	CMC_NoSVA_cis:CMC_NoSVA_trans	-	No	NA	2.56083e-09	rs1621499	resting
L_10r	Default<=>Default,IC7	Default<=>Default	ENSG00000108231	LGI1	10	95517566	95557916	1	protein_coding	9211	LGI1	0.997176	-0.476433	0	0	0	NA	NA	NA	NA	Yes	Adult_Cortex	9.58801e-06	rs11187844	resting
L_10r	Default<=>Default,IC7	Default<=>Default	ENSG00000138193	PLCE1	10	95753746	96092580	1	protein_coding	51196	PLCE1	0.204556	NA	56	17.78	6	2.68601e-05	0.0391634	CMC_NoSVA_cis:GTEx/v8/Brain_Cerebellar_Hemisphere	-	No	NA	3.15959e-17	rs11187838;rs11187844	resting
L_10r	Default<=>Default,IC7	Default<=>Default	ENSG00000173145	NOC3L	10	96075004	96122716	-1	protein_coding	64318	NOC3L	1.14013e-06	1.12263	33	19.24	66	1.67392e-20	9.56914e-18	PsychENCODE_eQTLs:CMC_SVA_cis:CMC_NoSVA_cis:GTEx/v8/Brain_Anterior_cingulate_cortex_BA24:GTEx/v8/Brain_Cerebellar_Hemisphere:GTEx/v8/Brain_Cerebellum:GTEx/v8/Brain_Hippocampus:GTEx/v8/Brain_Hypothalamus:GTEx/v8/Brain_Nucleus_accumbens_basal_ganglia:GTEx/v8/Brain_Putamen_basal_ganglia	-	No	NA	3.15959e-17	rs11187838;rs11187844	resting
L_10r	Default<=>Default,IC7	Default<=>Default	ENSG00000108239	TBC1D12	10	96162261	96295687	1	protein_coding	23232	TBC1D12	0.00264365	0.292902	0	0	0	NA	NA	NA	NA	Yes	Adult_Cortex:Fetal_Cortex	9.58801e-06	rs11187844	resting
L_10r	Default<=>Default,IC7	Default<=>Default	ENSG00000138115	CYP2C8	10	96796530	96829254	-1	protein_coding	1558	CYP2C8	5.3504e-12	0.0732111	0	0	8	0.00099319	0.0384557	BRAINEAC/TCTX	NA	No	NA	3.07769e-06	rs11187838	resting
L_10r	Default<=>Default,IC7	Default<=>Default	ENSG00000180066	C10orf91	10	134257831	134262912	1	protein_coding	170393	C10orf91	0.0743076	NA	5	9.473	0	NA	NA	NA	NA	No	NA	1.00106e-09	rs10747058;rs11596664	resting
L_10r	Default<=>Default,IC7	Default<=>Default	ENSG00000068383	INPP5A	10	134351324	134596979	1	protein_coding	3632	INPP5A	0.942238	-0.925166	0	0	79	4.95988e-09	9.62854e-07	PsychENCODE_eQTLs:GTEx/v8/Brain_Caudate_basal_ganglia:GTEx/v8/Brain_Nucleus_accumbens_basal_ganglia	-	Yes	Adult_Cortex:Fetal_Cortex	1.4108e-09	rs11146388;rs7917077;rs4293055;rs10747058;rs11596664;rs7917077:rs4293055	resting
L_10r	Default<=>Default,IC7	Default<=>Default	ENSG00000171798	KNDC1	10	134973951	135039916	1	protein_coding	85442	KNDC1	4.44328e-05	-0.0880718	0	0	1	NA	0.049	CMC_NoSVA_cis	+	No	NA	4.30816e-07	rs11146388	resting
L_10r	Default<=>Default,IC7	Default<=>Default	ENSG00000203772	SPRN	10	135234170	135382916	-1	protein_coding	503542	SPRN	0.386597	0.303352	0	0	1	NA	0.049	CMC_NoSVA_cis	+	No	NA	4.30816e-07	rs11146388	resting
L_10r	Default<=>Default,IC7	Default<=>Default	ENSG00000091542	ALKBH5	17	18086392	18113268	1	protein_coding	54890	ALKBH5	0.803935	0.479105	0	0	0	NA	NA	NA	NA	Yes	Adult_Cortex	6.85817e-13	rs9899649:rs2013949	resting
L_10r	Default<=>Default,IC7	Default<=>Default	ENSG00000213077	FAM106A	17	18427880	18430160	-1	protein_coding	80039	FAM106A	NA	NA	0	0	40	NA	0.009	CMC_NoSVA_cis	-	No	NA	3.9822e-15	rs1621499;rs9899649	resting
L_10r	Default<=>Default,IC7	Default<=>Default	ENSG00000108448	TRIM16L	17	18601311	18639431	1	protein_coding	147166	TRIM16L	0.0168794	-0.502238	0	0	1	NA	0.049	CMC_SVA_cis	NA	No	NA	NA	rs1621499	resting
L_10r	Default<=>Default,IC7	Default<=>Default	ENSG00000171931	FBXW10	17	18647326	18682662	1	protein_coding	10517	FBXW10	NA	0.321168	0	0	30	0.000238173	0.0215133	BRAINEAC/CRBL	NA	No	NA	NA	rs9899649	resting
L_10r	Default<=>Default,IC7	Default<=>Default	ENSG00000154025	SLC5A10	17	18853658	18925908	1	protein_coding	125206	SLC5A10	3.65972e-12	0.0672623	4	5.973	0	NA	NA	NA	NA	No	NA	2.21356e-09	rs1621499	resting
L_10r	Default<=>Default,IC7	Default<=>Default	ENSG00000188522	FAM83G	17	18872102	18908117	-1	protein_coding	644815	FAM83G	0.0157268	0.420922	1	5.973	0	NA	NA	NA	NA	No	NA	2.56083e-09	rs1621499	resting
L_10r	Default<=>Default,IC7	Default<=>Default	ENSG00000154016	GRAP	17	18923986	18950950	-1	protein_coding	10750	GRAP	0.217064	-1.25394	6	5.973	0	NA	NA	NA	NA	No	NA	2.21356e-09	rs1621499;rs2013949	resting
L_10r	Default<=>Default,IC7	Default<=>Default	ENSG00000228157	AC007952.5	17	18996287	19000150	1	protein_coding	NA	NA	NA	NA	1	9.761	15	1.10576e-07	1.74965e-05	PsychENCODE_eQTLs:GTEx/v8/Brain_Nucleus_accumbens_basal_ganglia	+	No	NA	3.28803e-13	rs2013949	resting
L_10r	Default<=>Default,IC7	Default<=>Default	ENSG00000189152	GRAPL	17	19030782	19062489	1	protein_coding	400581	GRAPL	NA	-0.908274	0	0	6	3.60372e-07	5.23011e-05	PsychENCODE_eQTLs	-	No	NA	3.9822e-15	rs1621499;rs9899649	resting
L_10r	Default<=>Default,IC7	Default<=>Default	ENSG00000197665	AC007952.6	17	19059040	19062424	-1	protein_coding	NA	NA	NA	NA	0	0	14	2.42875e-06	0.000302217	PsychENCODE_eQTLs	-	No	NA	3.9822e-15	rs1621499;rs2013949;rs9899649	resting
L_10r	Default<=>Default,IC7	Default<=>Default	ENSG00000072134	EPN2	17	19118928	19240028	1	protein_coding	22905	EPN2	0.177427	-1.23699	47	15.38	0	NA	NA	NA	NA	No	NA	3.28803e-13	rs9899649;rs2013949	resting
L_10r	Default<=>Default,IC7	Default<=>Default	ENSG00000108641	B9D1	17	19240867	19281495	-1	protein_coding	27077	B9D1	0.11914	-0.312975	17	10.44	35	1.25043e-06	0.000164624	PsychENCODE_eQTLs:CMC_SVA_cis:GTEx/v8/Brain_Cerebellum	+	No	NA	3.9822e-15	rs9899649;rs2013949	resting
L_10r	Default<=>Default,IC7	Default<=>Default	ENSG00000166484	MAPK7	17	19281034	19286857	1	protein_coding	5598	MAPK7	0.232914	-0.294429	9	10.44	0	NA	NA	NA	NA	No	NA	7.79676e-12	rs2013949;rs9899649	resting
L_10r	Default<=>Default,IC7	Default<=>Default	ENSG00000166482	MFAP4	17	19286755	19290553	-1	protein_coding	4239	MFAP4	0.559557	-0.283359	11	13.36	0	NA	NA	NA	NA	No	NA	7.79676e-12	rs2013949;rs9899649	resting
L_10r	Default<=>Default,IC7	Default<=>Default	ENSG00000128482	RNF112	17	19314438	19320589	1	protein_coding	7732	RNF112	0.00365674	0.565624	0	0	30	1.87385e-08	5.38532e-05	GTEx/v8/Brain_Cerebellar_Hemisphere:GTEx/v8/Brain_Cerebellum	-	No	NA	3.9822e-15	rs2013949;rs9899649;rs1621499	resting
L_10r	Default<=>Default,IC7	Default<=>Default	ENSG00000072210	ALDH3A2	17	19551449	19580911	1	protein_coding	224	ALDH3A2	0.0112884	-0.885121	0	0	0	NA	NA	NA	NA	Yes	Adult_Cortex	7.79676e-12	rs2013949	resting
L_10r	Default<=>Default,IC7	Default<=>Default	ENSG00000128487	SPECC1	17	19912657	20222339	1	protein_coding	92521	SPECC1	0.10946	0.008123	0	0	1	0.000542495	0.0422573	BRAINEAC/HIPP	NA	No	NA	NA	rs1621499	resting
L_10r	Default<=>Default,IC7	Default<=>Default	ENSG00000130202	PVRL2	19	45349432	45392485	1	protein_coding	5819	PVRL2	0.531937	-0.314456	2	5.597	0	NA	NA	NA	NA	No	NA	2.66143e-08	rs429358	resting
L_10r	Default<=>Default,IC7	Default<=>Default	ENSG00000130204	TOMM40	19	45393826	45406946	1	protein_coding	10452	TOMM40	0.963682	NA	8	12.64	0	NA	NA	NA	NA	Yes	Adult_Cortex:Fetal_Cortex	8.42909e-13	rs429358;rs157592:rs429358;rs157592	resting
L_10r	Default<=>Default,IC7	Default<=>Default	ENSG00000130203	APOE	19	45409011	45412650	1	protein_coding	348	APOE	0.0345336	-0.237445	10	12.64	0	NA	NA	NA	NA	No	NA	8.42909e-13	rs429358;rs157592	resting
L_10r	Default<=>Default,IC7	Default<=>Default	ENSG00000130208	APOC1	19	45417504	45422606	1	protein_coding	341	APOC1	0.0507383	-0.105569	16	12.64	0	NA	NA	NA	NA	No	NA	8.42909e-13	rs429358;rs157592	resting
L_10r	Default<=>Default,IC7	Default<=>Default	ENSG00000267114	CTB-129P6.11	19	45453301	45457264	-1	protein_coding	NA	NA	NA	NA	0	0	0	NA	NA	NA	NA	Yes	Adult_Cortex:Fetal_Cortex	8.42909e-13	rs429358:rs157592:rs429358;rs157592	resting
L_10r	Default<=>Default,IC7	Default<=>Default	ENSG00000104853	CLPTM1	19	45457842	45496599	1	protein_coding	1209	CLPTM1	0.980483	NA	0	0	0	NA	NA	NA	NA	Yes	Adult_Cortex:Fetal_Cortex	8.42909e-13	rs429358:rs157592:rs429358;rs157592	resting
L_10r	Default<=>Default,IC7	Default<=>Default	ENSG00000104859	CLASRP	19	45542298	45574214	1	protein_coding	11129	CLASRP	0.964966	-0.0852025	0	0	0	NA	NA	NA	NA	Yes	Adult_Cortex:Fetal_Cortex	8.42909e-13	rs429358:rs157592:rs429358;rs157592	resting
L_10r	Default<=>Default,IC7	Default<=>Default	ENSG00000007255	TRAPPC6A	19	45666186	45681495	-1	protein_coding	79090	TRAPPC6A	0.000705278	-0.133842	0	0	0	NA	NA	NA	NA	Yes	Adult_Cortex:Fetal_Cortex	8.42909e-13	rs429358:rs157592:rs429358;rs157592	resting
L_10r	Default<=>Default,IC7	Default<=>Default	ENSG00000189114	BLOC1S3	19	45682003	45685059	1	protein_coding	388552	BLOC1S3	0.0184298	-0.115773	0	0	0	NA	NA	NA	NA	Yes	Adult_Cortex:Fetal_Cortex	8.42909e-13	rs429358:rs157592:rs429358;rs157592	resting
L_10r	Default<=>Default,IC7	Default<=>Default	ENSG00000267545	AC005779.2	19	45683080	45705702	1	protein_coding	NA	NA	NA	NA	0	0	0	NA	NA	NA	NA	Yes	Adult_Cortex:Fetal_Cortex	8.42909e-13	rs429358:rs157592:rs429358;rs157592	resting
L_8Ad	Default<=>Default,IC7	Default<=>Default	ENSG00000131503	ANKHD1	5	139781399	139929163	1	protein_coding	54882	ANKHD1	1	-0.720499	0	0	1	NA	0.049	CMC_NoSVA_cis:CMC_NoSVA_trans	-	No	NA	2.56083e-09	rs1621499	resting
L_8Ad	Default<=>Default,IC7	Default<=>Default	ENSG00000108231	LGI1	10	95517566	95557916	1	protein_coding	9211	LGI1	0.997176	-0.476433	0	0	0	NA	NA	NA	NA	Yes	Adult_Cortex	9.58801e-06	rs11187844	resting
L_8Ad	Default<=>Default,IC7	Default<=>Default	ENSG00000138193	PLCE1	10	95753746	96092580	1	protein_coding	51196	PLCE1	0.204556	NA	56	17.78	6	2.68601e-05	0.0391634	CMC_NoSVA_cis:GTEx/v8/Brain_Cerebellar_Hemisphere	-	No	NA	3.15959e-17	rs11187838;rs11187844	resting
L_8Ad	Default<=>Default,IC7	Default<=>Default	ENSG00000173145	NOC3L	10	96075004	96122716	-1	protein_coding	64318	NOC3L	1.14013e-06	1.12263	33	19.24	66	1.67392e-20	9.56914e-18	PsychENCODE_eQTLs:CMC_SVA_cis:CMC_NoSVA_cis:GTEx/v8/Brain_Anterior_cingulate_cortex_BA24:GTEx/v8/Brain_Cerebellar_Hemisphere:GTEx/v8/Brain_Cerebellum:GTEx/v8/Brain_Hippocampus:GTEx/v8/Brain_Hypothalamus:GTEx/v8/Brain_Nucleus_accumbens_basal_ganglia:GTEx/v8/Brain_Putamen_basal_ganglia	-	No	NA	3.15959e-17	rs11187838;rs11187844	resting
L_8Ad	Default<=>Default,IC7	Default<=>Default	ENSG00000108239	TBC1D12	10	96162261	96295687	1	protein_coding	23232	TBC1D12	0.00264365	0.292902	0	0	0	NA	NA	NA	NA	Yes	Adult_Cortex:Fetal_Cortex	9.58801e-06	rs11187844	resting
L_8Ad	Default<=>Default,IC7	Default<=>Default	ENSG00000138115	CYP2C8	10	96796530	96829254	-1	protein_coding	1558	CYP2C8	5.3504e-12	0.0732111	0	0	8	0.00099319	0.0384557	BRAINEAC/TCTX	NA	No	NA	3.07769e-06	rs11187838	resting
L_8Ad	Default<=>Default,IC7	Default<=>Default	ENSG00000180066	C10orf91	10	134257831	134262912	1	protein_coding	170393	C10orf91	0.0743076	NA	5	9.473	0	NA	NA	NA	NA	No	NA	1.00106e-09	rs10747058;rs11596664	resting
L_8Ad	Default<=>Default,IC7	Default<=>Default	ENSG00000068383	INPP5A	10	134351324	134596979	1	protein_coding	3632	INPP5A	0.942238	-0.925166	0	0	79	4.95988e-09	9.62854e-07	PsychENCODE_eQTLs:GTEx/v8/Brain_Caudate_basal_ganglia:GTEx/v8/Brain_Nucleus_accumbens_basal_ganglia	-	Yes	Adult_Cortex:Fetal_Cortex	1.4108e-09	rs11146388;rs7917077;rs4293055;rs10747058;rs11596664;rs7917077:rs4293055	resting
L_8Ad	Default<=>Default,IC7	Default<=>Default	ENSG00000171798	KNDC1	10	134973951	135039916	1	protein_coding	85442	KNDC1	4.44328e-05	-0.0880718	0	0	1	NA	0.049	CMC_NoSVA_cis	+	No	NA	4.30816e-07	rs11146388	resting
L_8Ad	Default<=>Default,IC7	Default<=>Default	ENSG00000203772	SPRN	10	135234170	135382916	-1	protein_coding	503542	SPRN	0.386597	0.303352	0	0	1	NA	0.049	CMC_NoSVA_cis	+	No	NA	4.30816e-07	rs11146388	resting
L_8Ad	Default<=>Default,IC7	Default<=>Default	ENSG00000091542	ALKBH5	17	18086392	18113268	1	protein_coding	54890	ALKBH5	0.803935	0.479105	0	0	0	NA	NA	NA	NA	Yes	Adult_Cortex	6.85817e-13	rs9899649:rs2013949	resting
L_8Ad	Default<=>Default,IC7	Default<=>Default	ENSG00000213077	FAM106A	17	18427880	18430160	-1	protein_coding	80039	FAM106A	NA	NA	0	0	40	NA	0.009	CMC_NoSVA_cis	-	No	NA	3.9822e-15	rs1621499;rs9899649	resting
L_8Ad	Default<=>Default,IC7	Default<=>Default	ENSG00000108448	TRIM16L	17	18601311	18639431	1	protein_coding	147166	TRIM16L	0.0168794	-0.502238	0	0	1	NA	0.049	CMC_SVA_cis	NA	No	NA	NA	rs1621499	resting
L_8Ad	Default<=>Default,IC7	Default<=>Default	ENSG00000171931	FBXW10	17	18647326	18682662	1	protein_coding	10517	FBXW10	NA	0.321168	0	0	30	0.000238173	0.0215133	BRAINEAC/CRBL	NA	No	NA	NA	rs9899649	resting
L_8Ad	Default<=>Default,IC7	Default<=>Default	ENSG00000154025	SLC5A10	17	18853658	18925908	1	protein_coding	125206	SLC5A10	3.65972e-12	0.0672623	4	5.973	0	NA	NA	NA	NA	No	NA	2.21356e-09	rs1621499	resting
L_8Ad	Default<=>Default,IC7	Default<=>Default	ENSG00000188522	FAM83G	17	18872102	18908117	-1	protein_coding	644815	FAM83G	0.0157268	0.420922	1	5.973	0	NA	NA	NA	NA	No	NA	2.56083e-09	rs1621499	resting
L_8Ad	Default<=>Default,IC7	Default<=>Default	ENSG00000154016	GRAP	17	18923986	18950950	-1	protein_coding	10750	GRAP	0.217064	-1.25394	6	5.973	0	NA	NA	NA	NA	No	NA	2.21356e-09	rs1621499;rs2013949	resting
L_8Ad	Default<=>Default,IC7	Default<=>Default	ENSG00000228157	AC007952.5	17	18996287	19000150	1	protein_coding	NA	NA	NA	NA	1	9.761	15	1.10576e-07	1.74965e-05	PsychENCODE_eQTLs:GTEx/v8/Brain_Nucleus_accumbens_basal_ganglia	+	No	NA	3.28803e-13	rs2013949	resting
L_8Ad	Default<=>Default,IC7	Default<=>Default	ENSG00000189152	GRAPL	17	19030782	19062489	1	protein_coding	400581	GRAPL	NA	-0.908274	0	0	6	3.60372e-07	5.23011e-05	PsychENCODE_eQTLs	-	No	NA	3.9822e-15	rs1621499;rs9899649	resting
L_8Ad	Default<=>Default,IC7	Default<=>Default	ENSG00000197665	AC007952.6	17	19059040	19062424	-1	protein_coding	NA	NA	NA	NA	0	0	14	2.42875e-06	0.000302217	PsychENCODE_eQTLs	-	No	NA	3.9822e-15	rs1621499;rs2013949;rs9899649	resting
L_8Ad	Default<=>Default,IC7	Default<=>Default	ENSG00000072134	EPN2	17	19118928	19240028	1	protein_coding	22905	EPN2	0.177427	-1.23699	47	15.38	0	NA	NA	NA	NA	No	NA	3.28803e-13	rs9899649;rs2013949	resting
L_8Ad	Default<=>Default,IC7	Default<=>Default	ENSG00000108641	B9D1	17	19240867	19281495	-1	protein_coding	27077	B9D1	0.11914	-0.312975	17	10.44	35	1.25043e-06	0.000164624	PsychENCODE_eQTLs:CMC_SVA_cis:GTEx/v8/Brain_Cerebellum	+	No	NA	3.9822e-15	rs9899649;rs2013949	resting
L_8Ad	Default<=>Default,IC7	Default<=>Default	ENSG00000166484	MAPK7	17	19281034	19286857	1	protein_coding	5598	MAPK7	0.232914	-0.294429	9	10.44	0	NA	NA	NA	NA	No	NA	7.79676e-12	rs2013949;rs9899649	resting
L_8Ad	Default<=>Default,IC7	Default<=>Default	ENSG00000166482	MFAP4	17	19286755	19290553	-1	protein_coding	4239	MFAP4	0.559557	-0.283359	11	13.36	0	NA	NA	NA	NA	No	NA	7.79676e-12	rs2013949;rs9899649	resting
L_8Ad	Default<=>Default,IC7	Default<=>Default	ENSG00000128482	RNF112	17	19314438	19320589	1	protein_coding	7732	RNF112	0.00365674	0.565624	0	0	30	1.87385e-08	5.38532e-05	GTEx/v8/Brain_Cerebellar_Hemisphere:GTEx/v8/Brain_Cerebellum	-	No	NA	3.9822e-15	rs2013949;rs9899649;rs1621499	resting
L_8Ad	Default<=>Default,IC7	Default<=>Default	ENSG00000072210	ALDH3A2	17	19551449	19580911	1	protein_coding	224	ALDH3A2	0.0112884	-0.885121	0	0	0	NA	NA	NA	NA	Yes	Adult_Cortex	7.79676e-12	rs2013949	resting
L_8Ad	Default<=>Default,IC7	Default<=>Default	ENSG00000128487	SPECC1	17	19912657	20222339	1	protein_coding	92521	SPECC1	0.10946	0.008123	0	0	1	0.000542495	0.0422573	BRAINEAC/HIPP	NA	No	NA	NA	rs1621499	resting
L_8Ad	Default<=>Default,IC7	Default<=>Default	ENSG00000130202	PVRL2	19	45349432	45392485	1	protein_coding	5819	PVRL2	0.531937	-0.314456	2	5.597	0	NA	NA	NA	NA	No	NA	2.66143e-08	rs429358	resting
L_8Ad	Default<=>Default,IC7	Default<=>Default	ENSG00000130204	TOMM40	19	45393826	45406946	1	protein_coding	10452	TOMM40	0.963682	NA	8	12.64	0	NA	NA	NA	NA	Yes	Adult_Cortex:Fetal_Cortex	8.42909e-13	rs429358;rs157592:rs429358;rs157592	resting
L_8Ad	Default<=>Default,IC7	Default<=>Default	ENSG00000130203	APOE	19	45409011	45412650	1	protein_coding	348	APOE	0.0345336	-0.237445	10	12.64	0	NA	NA	NA	NA	No	NA	8.42909e-13	rs429358;rs157592	resting
L_8Ad	Default<=>Default,IC7	Default<=>Default	ENSG00000130208	APOC1	19	45417504	45422606	1	protein_coding	341	APOC1	0.0507383	-0.105569	16	12.64	0	NA	NA	NA	NA	No	NA	8.42909e-13	rs429358;rs157592	resting
L_8Ad	Default<=>Default,IC7	Default<=>Default	ENSG00000267114	CTB-129P6.11	19	45453301	45457264	-1	protein_coding	NA	NA	NA	NA	0	0	0	NA	NA	NA	NA	Yes	Adult_Cortex:Fetal_Cortex	8.42909e-13	rs429358:rs157592:rs429358;rs157592	resting
L_8Ad	Default<=>Default,IC7	Default<=>Default	ENSG00000104853	CLPTM1	19	45457842	45496599	1	protein_coding	1209	CLPTM1	0.980483	NA	0	0	0	NA	NA	NA	NA	Yes	Adult_Cortex:Fetal_Cortex	8.42909e-13	rs429358:rs157592:rs429358;rs157592	resting
L_8Ad	Default<=>Default,IC7	Default<=>Default	ENSG00000104859	CLASRP	19	45542298	45574214	1	protein_coding	11129	CLASRP	0.964966	-0.0852025	0	0	0	NA	NA	NA	NA	Yes	Adult_Cortex:Fetal_Cortex	8.42909e-13	rs429358:rs157592:rs429358;rs157592	resting
L_8Ad	Default<=>Default,IC7	Default<=>Default	ENSG00000007255	TRAPPC6A	19	45666186	45681495	-1	protein_coding	79090	TRAPPC6A	0.000705278	-0.133842	0	0	0	NA	NA	NA	NA	Yes	Adult_Cortex:Fetal_Cortex	8.42909e-13	rs429358:rs157592:rs429358;rs157592	resting
L_8Ad	Default<=>Default,IC7	Default<=>Default	ENSG00000189114	BLOC1S3	19	45682003	45685059	1	protein_coding	388552	BLOC1S3	0.0184298	-0.115773	0	0	0	NA	NA	NA	NA	Yes	Adult_Cortex:Fetal_Cortex	8.42909e-13	rs429358:rs157592:rs429358;rs157592	resting
L_8Ad	Default<=>Default,IC7	Default<=>Default	ENSG00000267545	AC005779.2	19	45683080	45705702	1	protein_coding	NA	NA	NA	NA	0	0	0	NA	NA	NA	NA	Yes	Adult_Cortex:Fetal_Cortex	8.42909e-13	rs429358:rs157592:rs429358;rs157592	resting
L_9m	Default<=>Default,IC7	Default<=>Default	ENSG00000131503	ANKHD1	5	139781399	139929163	1	protein_coding	54882	ANKHD1	1	-0.720499	0	0	1	NA	0.049	CMC_NoSVA_cis:CMC_NoSVA_trans	-	No	NA	2.56083e-09	rs1621499	resting
L_9m	Default<=>Default,IC7	Default<=>Default	ENSG00000108231	LGI1	10	95517566	95557916	1	protein_coding	9211	LGI1	0.997176	-0.476433	0	0	0	NA	NA	NA	NA	Yes	Adult_Cortex	9.58801e-06	rs11187844	resting
L_9m	Default<=>Default,IC7	Default<=>Default	ENSG00000138193	PLCE1	10	95753746	96092580	1	protein_coding	51196	PLCE1	0.204556	NA	56	17.78	6	2.68601e-05	0.0391634	CMC_NoSVA_cis:GTEx/v8/Brain_Cerebellar_Hemisphere	-	No	NA	3.15959e-17	rs11187838;rs11187844	resting
L_9m	Default<=>Default,IC7	Default<=>Default	ENSG00000173145	NOC3L	10	96075004	96122716	-1	protein_coding	64318	NOC3L	1.14013e-06	1.12263	33	19.24	66	1.67392e-20	9.56914e-18	PsychENCODE_eQTLs:CMC_SVA_cis:CMC_NoSVA_cis:GTEx/v8/Brain_Anterior_cingulate_cortex_BA24:GTEx/v8/Brain_Cerebellar_Hemisphere:GTEx/v8/Brain_Cerebellum:GTEx/v8/Brain_Hippocampus:GTEx/v8/Brain_Hypothalamus:GTEx/v8/Brain_Nucleus_accumbens_basal_ganglia:GTEx/v8/Brain_Putamen_basal_ganglia	-	No	NA	3.15959e-17	rs11187838;rs11187844	resting
L_9m	Default<=>Default,IC7	Default<=>Default	ENSG00000108239	TBC1D12	10	96162261	96295687	1	protein_coding	23232	TBC1D12	0.00264365	0.292902	0	0	0	NA	NA	NA	NA	Yes	Adult_Cortex:Fetal_Cortex	9.58801e-06	rs11187844	resting
L_9m	Default<=>Default,IC7	Default<=>Default	ENSG00000138115	CYP2C8	10	96796530	96829254	-1	protein_coding	1558	CYP2C8	5.3504e-12	0.0732111	0	0	8	0.00099319	0.0384557	BRAINEAC/TCTX	NA	No	NA	3.07769e-06	rs11187838	resting
L_9m	Default<=>Default,IC7	Default<=>Default	ENSG00000180066	C10orf91	10	134257831	134262912	1	protein_coding	170393	C10orf91	0.0743076	NA	5	9.473	0	NA	NA	NA	NA	No	NA	1.00106e-09	rs10747058;rs11596664	resting
L_9m	Default<=>Default,IC7	Default<=>Default	ENSG00000068383	INPP5A	10	134351324	134596979	1	protein_coding	3632	INPP5A	0.942238	-0.925166	0	0	79	4.95988e-09	9.62854e-07	PsychENCODE_eQTLs:GTEx/v8/Brain_Caudate_basal_ganglia:GTEx/v8/Brain_Nucleus_accumbens_basal_ganglia	-	Yes	Adult_Cortex:Fetal_Cortex	1.4108e-09	rs11146388;rs7917077;rs4293055;rs10747058;rs11596664;rs7917077:rs4293055	resting
L_9m	Default<=>Default,IC7	Default<=>Default	ENSG00000171798	KNDC1	10	134973951	135039916	1	protein_coding	85442	KNDC1	4.44328e-05	-0.0880718	0	0	1	NA	0.049	CMC_NoSVA_cis	+	No	NA	4.30816e-07	rs11146388	resting
L_9m	Default<=>Default,IC7	Default<=>Default	ENSG00000203772	SPRN	10	135234170	135382916	-1	protein_coding	503542	SPRN	0.386597	0.303352	0	0	1	NA	0.049	CMC_NoSVA_cis	+	No	NA	4.30816e-07	rs11146388	resting
L_9m	Default<=>Default,IC7	Default<=>Default	ENSG00000091542	ALKBH5	17	18086392	18113268	1	protein_coding	54890	ALKBH5	0.803935	0.479105	0	0	0	NA	NA	NA	NA	Yes	Adult_Cortex	6.85817e-13	rs9899649:rs2013949	resting
L_9m	Default<=>Default,IC7	Default<=>Default	ENSG00000213077	FAM106A	17	18427880	18430160	-1	protein_coding	80039	FAM106A	NA	NA	0	0	40	NA	0.009	CMC_NoSVA_cis	-	No	NA	3.9822e-15	rs1621499;rs9899649	resting
L_9m	Default<=>Default,IC7	Default<=>Default	ENSG00000108448	TRIM16L	17	18601311	18639431	1	protein_coding	147166	TRIM16L	0.0168794	-0.502238	0	0	1	NA	0.049	CMC_SVA_cis	NA	No	NA	NA	rs1621499	resting
L_9m	Default<=>Default,IC7	Default<=>Default	ENSG00000171931	FBXW10	17	18647326	18682662	1	protein_coding	10517	FBXW10	NA	0.321168	0	0	30	0.000238173	0.0215133	BRAINEAC/CRBL	NA	No	NA	NA	rs9899649	resting
L_9m	Default<=>Default,IC7	Default<=>Default	ENSG00000154025	SLC5A10	17	18853658	18925908	1	protein_coding	125206	SLC5A10	3.65972e-12	0.0672623	4	5.973	0	NA	NA	NA	NA	No	NA	2.21356e-09	rs1621499	resting
L_9m	Default<=>Default,IC7	Default<=>Default	ENSG00000188522	FAM83G	17	18872102	18908117	-1	protein_coding	644815	FAM83G	0.0157268	0.420922	1	5.973	0	NA	NA	NA	NA	No	NA	2.56083e-09	rs1621499	resting
L_9m	Default<=>Default,IC7	Default<=>Default	ENSG00000154016	GRAP	17	18923986	18950950	-1	protein_coding	10750	GRAP	0.217064	-1.25394	6	5.973	0	NA	NA	NA	NA	No	NA	2.21356e-09	rs1621499;rs2013949	resting
L_9m	Default<=>Default,IC7	Default<=>Default	ENSG00000228157	AC007952.5	17	18996287	19000150	1	protein_coding	NA	NA	NA	NA	1	9.761	15	1.10576e-07	1.74965e-05	PsychENCODE_eQTLs:GTEx/v8/Brain_Nucleus_accumbens_basal_ganglia	+	No	NA	3.28803e-13	rs2013949	resting
L_9m	Default<=>Default,IC7	Default<=>Default	ENSG00000189152	GRAPL	17	19030782	19062489	1	protein_coding	400581	GRAPL	NA	-0.908274	0	0	6	3.60372e-07	5.23011e-05	PsychENCODE_eQTLs	-	No	NA	3.9822e-15	rs1621499;rs9899649	resting
L_9m	Default<=>Default,IC7	Default<=>Default	ENSG00000197665	AC007952.6	17	19059040	19062424	-1	protein_coding	NA	NA	NA	NA	0	0	14	2.42875e-06	0.000302217	PsychENCODE_eQTLs	-	No	NA	3.9822e-15	rs1621499;rs2013949;rs9899649	resting
L_9m	Default<=>Default,IC7	Default<=>Default	ENSG00000072134	EPN2	17	19118928	19240028	1	protein_coding	22905	EPN2	0.177427	-1.23699	47	15.38	0	NA	NA	NA	NA	No	NA	3.28803e-13	rs9899649;rs2013949	resting
L_9m	Default<=>Default,IC7	Default<=>Default	ENSG00000108641	B9D1	17	19240867	19281495	-1	protein_coding	27077	B9D1	0.11914	-0.312975	17	10.44	35	1.25043e-06	0.000164624	PsychENCODE_eQTLs:CMC_SVA_cis:GTEx/v8/Brain_Cerebellum	+	No	NA	3.9822e-15	rs9899649;rs2013949	resting
L_9m	Default<=>Default,IC7	Default<=>Default	ENSG00000166484	MAPK7	17	19281034	19286857	1	protein_coding	5598	MAPK7	0.232914	-0.294429	9	10.44	0	NA	NA	NA	NA	No	NA	7.79676e-12	rs2013949;rs9899649	resting
L_9m	Default<=>Default,IC7	Default<=>Default	ENSG00000166482	MFAP4	17	19286755	19290553	-1	protein_coding	4239	MFAP4	0.559557	-0.283359	11	13.36	0	NA	NA	NA	NA	No	NA	7.79676e-12	rs2013949;rs9899649	resting
L_9m	Default<=>Default,IC7	Default<=>Default	ENSG00000128482	RNF112	17	19314438	19320589	1	protein_coding	7732	RNF112	0.00365674	0.565624	0	0	30	1.87385e-08	5.38532e-05	GTEx/v8/Brain_Cerebellar_Hemisphere:GTEx/v8/Brain_Cerebellum	-	No	NA	3.9822e-15	rs2013949;rs9899649;rs1621499	resting
L_9m	Default<=>Default,IC7	Default<=>Default	ENSG00000072210	ALDH3A2	17	19551449	19580911	1	protein_coding	224	ALDH3A2	0.0112884	-0.885121	0	0	0	NA	NA	NA	NA	Yes	Adult_Cortex	7.79676e-12	rs2013949	resting
L_9m	Default<=>Default,IC7	Default<=>Default	ENSG00000128487	SPECC1	17	19912657	20222339	1	protein_coding	92521	SPECC1	0.10946	0.008123	0	0	1	0.000542495	0.0422573	BRAINEAC/HIPP	NA	No	NA	NA	rs1621499	resting
L_9m	Default<=>Default,IC7	Default<=>Default	ENSG00000130202	PVRL2	19	45349432	45392485	1	protein_coding	5819	PVRL2	0.531937	-0.314456	2	5.597	0	NA	NA	NA	NA	No	NA	2.66143e-08	rs429358	resting
L_9m	Default<=>Default,IC7	Default<=>Default	ENSG00000130204	TOMM40	19	45393826	45406946	1	protein_coding	10452	TOMM40	0.963682	NA	8	12.64	0	NA	NA	NA	NA	Yes	Adult_Cortex:Fetal_Cortex	8.42909e-13	rs429358;rs157592:rs429358;rs157592	resting
L_9m	Default<=>Default,IC7	Default<=>Default	ENSG00000130203	APOE	19	45409011	45412650	1	protein_coding	348	APOE	0.0345336	-0.237445	10	12.64	0	NA	NA	NA	NA	No	NA	8.42909e-13	rs429358;rs157592	resting
L_9m	Default<=>Default,IC7	Default<=>Default	ENSG00000130208	APOC1	19	45417504	45422606	1	protein_coding	341	APOC1	0.0507383	-0.105569	16	12.64	0	NA	NA	NA	NA	No	NA	8.42909e-13	rs429358;rs157592	resting
L_9m	Default<=>Default,IC7	Default<=>Default	ENSG00000267114	CTB-129P6.11	19	45453301	45457264	-1	protein_coding	NA	NA	NA	NA	0	0	0	NA	NA	NA	NA	Yes	Adult_Cortex:Fetal_Cortex	8.42909e-13	rs429358:rs157592:rs429358;rs157592	resting
L_9m	Default<=>Default,IC7	Default<=>Default	ENSG00000104853	CLPTM1	19	45457842	45496599	1	protein_coding	1209	CLPTM1	0.980483	NA	0	0	0	NA	NA	NA	NA	Yes	Adult_Cortex:Fetal_Cortex	8.42909e-13	rs429358:rs157592:rs429358;rs157592	resting
L_9m	Default<=>Default,IC7	Default<=>Default	ENSG00000104859	CLASRP	19	45542298	45574214	1	protein_coding	11129	CLASRP	0.964966	-0.0852025	0	0	0	NA	NA	NA	NA	Yes	Adult_Cortex:Fetal_Cortex	8.42909e-13	rs429358:rs157592:rs429358;rs157592	resting
L_9m	Default<=>Default,IC7	Default<=>Default	ENSG00000007255	TRAPPC6A	19	45666186	45681495	-1	protein_coding	79090	TRAPPC6A	0.000705278	-0.133842	0	0	0	NA	NA	NA	NA	Yes	Adult_Cortex:Fetal_Cortex	8.42909e-13	rs429358:rs157592:rs429358;rs157592	resting
L_9m	Default<=>Default,IC7	Default<=>Default	ENSG00000189114	BLOC1S3	19	45682003	45685059	1	protein_coding	388552	BLOC1S3	0.0184298	-0.115773	0	0	0	NA	NA	NA	NA	Yes	Adult_Cortex:Fetal_Cortex	8.42909e-13	rs429358:rs157592:rs429358;rs157592	resting
L_9m	Default<=>Default,IC7	Default<=>Default	ENSG00000267545	AC005779.2	19	45683080	45705702	1	protein_coding	NA	NA	NA	NA	0	0	0	NA	NA	NA	NA	Yes	Adult_Cortex:Fetal_Cortex	8.42909e-13	rs429358:rs157592:rs429358;rs157592	resting
L_8BL	Default<=>Default,IC7	Default<=>Default	ENSG00000131503	ANKHD1	5	139781399	139929163	1	protein_coding	54882	ANKHD1	1	-0.720499	0	0	1	NA	0.049	CMC_NoSVA_cis:CMC_NoSVA_trans	-	No	NA	2.56083e-09	rs1621499	resting
L_8BL	Default<=>Default,IC7	Default<=>Default	ENSG00000108231	LGI1	10	95517566	95557916	1	protein_coding	9211	LGI1	0.997176	-0.476433	0	0	0	NA	NA	NA	NA	Yes	Adult_Cortex	9.58801e-06	rs11187844	resting
L_8BL	Default<=>Default,IC7	Default<=>Default	ENSG00000138193	PLCE1	10	95753746	96092580	1	protein_coding	51196	PLCE1	0.204556	NA	56	17.78	6	2.68601e-05	0.0391634	CMC_NoSVA_cis:GTEx/v8/Brain_Cerebellar_Hemisphere	-	No	NA	3.15959e-17	rs11187838;rs11187844	resting
L_8BL	Default<=>Default,IC7	Default<=>Default	ENSG00000173145	NOC3L	10	96075004	96122716	-1	protein_coding	64318	NOC3L	1.14013e-06	1.12263	33	19.24	66	1.67392e-20	9.56914e-18	PsychENCODE_eQTLs:CMC_SVA_cis:CMC_NoSVA_cis:GTEx/v8/Brain_Anterior_cingulate_cortex_BA24:GTEx/v8/Brain_Cerebellar_Hemisphere:GTEx/v8/Brain_Cerebellum:GTEx/v8/Brain_Hippocampus:GTEx/v8/Brain_Hypothalamus:GTEx/v8/Brain_Nucleus_accumbens_basal_ganglia:GTEx/v8/Brain_Putamen_basal_ganglia	-	No	NA	3.15959e-17	rs11187838;rs11187844	resting
L_8BL	Default<=>Default,IC7	Default<=>Default	ENSG00000108239	TBC1D12	10	96162261	96295687	1	protein_coding	23232	TBC1D12	0.00264365	0.292902	0	0	0	NA	NA	NA	NA	Yes	Adult_Cortex:Fetal_Cortex	9.58801e-06	rs11187844	resting
L_8BL	Default<=>Default,IC7	Default<=>Default	ENSG00000138115	CYP2C8	10	96796530	96829254	-1	protein_coding	1558	CYP2C8	5.3504e-12	0.0732111	0	0	8	0.00099319	0.0384557	BRAINEAC/TCTX	NA	No	NA	3.07769e-06	rs11187838	resting
L_8BL	Default<=>Default,IC7	Default<=>Default	ENSG00000180066	C10orf91	10	134257831	134262912	1	protein_coding	170393	C10orf91	0.0743076	NA	5	9.473	0	NA	NA	NA	NA	No	NA	1.00106e-09	rs10747058;rs11596664	resting
L_8BL	Default<=>Default,IC7	Default<=>Default	ENSG00000068383	INPP5A	10	134351324	134596979	1	protein_coding	3632	INPP5A	0.942238	-0.925166	0	0	79	4.95988e-09	9.62854e-07	PsychENCODE_eQTLs:GTEx/v8/Brain_Caudate_basal_ganglia:GTEx/v8/Brain_Nucleus_accumbens_basal_ganglia	-	Yes	Adult_Cortex:Fetal_Cortex	1.4108e-09	rs11146388;rs7917077;rs4293055;rs10747058;rs11596664;rs7917077:rs4293055	resting
L_8BL	Default<=>Default,IC7	Default<=>Default	ENSG00000171798	KNDC1	10	134973951	135039916	1	protein_coding	85442	KNDC1	4.44328e-05	-0.0880718	0	0	1	NA	0.049	CMC_NoSVA_cis	+	No	NA	4.30816e-07	rs11146388	resting
L_8BL	Default<=>Default,IC7	Default<=>Default	ENSG00000203772	SPRN	10	135234170	135382916	-1	protein_coding	503542	SPRN	0.386597	0.303352	0	0	1	NA	0.049	CMC_NoSVA_cis	+	No	NA	4.30816e-07	rs11146388	resting
L_8BL	Default<=>Default,IC7	Default<=>Default	ENSG00000091542	ALKBH5	17	18086392	18113268	1	protein_coding	54890	ALKBH5	0.803935	0.479105	0	0	0	NA	NA	NA	NA	Yes	Adult_Cortex	6.85817e-13	rs9899649:rs2013949	resting
L_8BL	Default<=>Default,IC7	Default<=>Default	ENSG00000213077	FAM106A	17	18427880	18430160	-1	protein_coding	80039	FAM106A	NA	NA	0	0	40	NA	0.009	CMC_NoSVA_cis	-	No	NA	3.9822e-15	rs1621499;rs9899649	resting
L_8BL	Default<=>Default,IC7	Default<=>Default	ENSG00000108448	TRIM16L	17	18601311	18639431	1	protein_coding	147166	TRIM16L	0.0168794	-0.502238	0	0	1	NA	0.049	CMC_SVA_cis	NA	No	NA	NA	rs1621499	resting
L_8BL	Default<=>Default,IC7	Default<=>Default	ENSG00000171931	FBXW10	17	18647326	18682662	1	protein_coding	10517	FBXW10	NA	0.321168	0	0	30	0.000238173	0.0215133	BRAINEAC/CRBL	NA	No	NA	NA	rs9899649	resting
L_8BL	Default<=>Default,IC7	Default<=>Default	ENSG00000154025	SLC5A10	17	18853658	18925908	1	protein_coding	125206	SLC5A10	3.65972e-12	0.0672623	4	5.973	0	NA	NA	NA	NA	No	NA	2.21356e-09	rs1621499	resting
L_8BL	Default<=>Default,IC7	Default<=>Default	ENSG00000188522	FAM83G	17	18872102	18908117	-1	protein_coding	644815	FAM83G	0.0157268	0.420922	1	5.973	0	NA	NA	NA	NA	No	NA	2.56083e-09	rs1621499	resting
L_8BL	Default<=>Default,IC7	Default<=>Default	ENSG00000154016	GRAP	17	18923986	18950950	-1	protein_coding	10750	GRAP	0.217064	-1.25394	6	5.973	0	NA	NA	NA	NA	No	NA	2.21356e-09	rs1621499;rs2013949	resting
L_8BL	Default<=>Default,IC7	Default<=>Default	ENSG00000228157	AC007952.5	17	18996287	19000150	1	protein_coding	NA	NA	NA	NA	1	9.761	15	1.10576e-07	1.74965e-05	PsychENCODE_eQTLs:GTEx/v8/Brain_Nucleus_accumbens_basal_ganglia	+	No	NA	3.28803e-13	rs2013949	resting
L_8BL	Default<=>Default,IC7	Default<=>Default	ENSG00000189152	GRAPL	17	19030782	19062489	1	protein_coding	400581	GRAPL	NA	-0.908274	0	0	6	3.60372e-07	5.23011e-05	PsychENCODE_eQTLs	-	No	NA	3.9822e-15	rs1621499;rs9899649	resting
L_8BL	Default<=>Default,IC7	Default<=>Default	ENSG00000197665	AC007952.6	17	19059040	19062424	-1	protein_coding	NA	NA	NA	NA	0	0	14	2.42875e-06	0.000302217	PsychENCODE_eQTLs	-	No	NA	3.9822e-15	rs1621499;rs2013949;rs9899649	resting
L_8BL	Default<=>Default,IC7	Default<=>Default	ENSG00000072134	EPN2	17	19118928	19240028	1	protein_coding	22905	EPN2	0.177427	-1.23699	47	15.38	0	NA	NA	NA	NA	No	NA	3.28803e-13	rs9899649;rs2013949	resting
L_8BL	Default<=>Default,IC7	Default<=>Default	ENSG00000108641	B9D1	17	19240867	19281495	-1	protein_coding	27077	B9D1	0.11914	-0.312975	17	10.44	35	1.25043e-06	0.000164624	PsychENCODE_eQTLs:CMC_SVA_cis:GTEx/v8/Brain_Cerebellum	+	No	NA	3.9822e-15	rs9899649;rs2013949	resting
L_8BL	Default<=>Default,IC7	Default<=>Default	ENSG00000166484	MAPK7	17	19281034	19286857	1	protein_coding	5598	MAPK7	0.232914	-0.294429	9	10.44	0	NA	NA	NA	NA	No	NA	7.79676e-12	rs2013949;rs9899649	resting
L_8BL	Default<=>Default,IC7	Default<=>Default	ENSG00000166482	MFAP4	17	19286755	19290553	-1	protein_coding	4239	MFAP4	0.559557	-0.283359	11	13.36	0	NA	NA	NA	NA	No	NA	7.79676e-12	rs2013949;rs9899649	resting
L_8BL	Default<=>Default,IC7	Default<=>Default	ENSG00000128482	RNF112	17	19314438	19320589	1	protein_coding	7732	RNF112	0.00365674	0.565624	0	0	30	1.87385e-08	5.38532e-05	GTEx/v8/Brain_Cerebellar_Hemisphere:GTEx/v8/Brain_Cerebellum	-	No	NA	3.9822e-15	rs2013949;rs9899649;rs1621499	resting
L_8BL	Default<=>Default,IC7	Default<=>Default	ENSG00000072210	ALDH3A2	17	19551449	19580911	1	protein_coding	224	ALDH3A2	0.0112884	-0.885121	0	0	0	NA	NA	NA	NA	Yes	Adult_Cortex	7.79676e-12	rs2013949	resting
L_8BL	Default<=>Default,IC7	Default<=>Default	ENSG00000128487	SPECC1	17	19912657	20222339	1	protein_coding	92521	SPECC1	0.10946	0.008123	0	0	1	0.000542495	0.0422573	BRAINEAC/HIPP	NA	No	NA	NA	rs1621499	resting
L_8BL	Default<=>Default,IC7	Default<=>Default	ENSG00000130202	PVRL2	19	45349432	45392485	1	protein_coding	5819	PVRL2	0.531937	-0.314456	2	5.597	0	NA	NA	NA	NA	No	NA	2.66143e-08	rs429358	resting
L_8BL	Default<=>Default,IC7	Default<=>Default	ENSG00000130204	TOMM40	19	45393826	45406946	1	protein_coding	10452	TOMM40	0.963682	NA	8	12.64	0	NA	NA	NA	NA	Yes	Adult_Cortex:Fetal_Cortex	8.42909e-13	rs429358;rs157592:rs429358;rs157592	resting
L_8BL	Default<=>Default,IC7	Default<=>Default	ENSG00000130203	APOE	19	45409011	45412650	1	protein_coding	348	APOE	0.0345336	-0.237445	10	12.64	0	NA	NA	NA	NA	No	NA	8.42909e-13	rs429358;rs157592	resting
L_8BL	Default<=>Default,IC7	Default<=>Default	ENSG00000130208	APOC1	19	45417504	45422606	1	protein_coding	341	APOC1	0.0507383	-0.105569	16	12.64	0	NA	NA	NA	NA	No	NA	8.42909e-13	rs429358;rs157592	resting
L_8BL	Default<=>Default,IC7	Default<=>Default	ENSG00000267114	CTB-129P6.11	19	45453301	45457264	-1	protein_coding	NA	NA	NA	NA	0	0	0	NA	NA	NA	NA	Yes	Adult_Cortex:Fetal_Cortex	8.42909e-13	rs429358:rs157592:rs429358;rs157592	resting
L_8BL	Default<=>Default,IC7	Default<=>Default	ENSG00000104853	CLPTM1	19	45457842	45496599	1	protein_coding	1209	CLPTM1	0.980483	NA	0	0	0	NA	NA	NA	NA	Yes	Adult_Cortex:Fetal_Cortex	8.42909e-13	rs429358:rs157592:rs429358;rs157592	resting
L_8BL	Default<=>Default,IC7	Default<=>Default	ENSG00000104859	CLASRP	19	45542298	45574214	1	protein_coding	11129	CLASRP	0.964966	-0.0852025	0	0	0	NA	NA	NA	NA	Yes	Adult_Cortex:Fetal_Cortex	8.42909e-13	rs429358:rs157592:rs429358;rs157592	resting
L_8BL	Default<=>Default,IC7	Default<=>Default	ENSG00000007255	TRAPPC6A	19	45666186	45681495	-1	protein_coding	79090	TRAPPC6A	0.000705278	-0.133842	0	0	0	NA	NA	NA	NA	Yes	Adult_Cortex:Fetal_Cortex	8.42909e-13	rs429358:rs157592:rs429358;rs157592	resting
L_8BL	Default<=>Default,IC7	Default<=>Default	ENSG00000189114	BLOC1S3	19	45682003	45685059	1	protein_coding	388552	BLOC1S3	0.0184298	-0.115773	0	0	0	NA	NA	NA	NA	Yes	Adult_Cortex:Fetal_Cortex	8.42909e-13	rs429358:rs157592:rs429358;rs157592	resting
L_8BL	Default<=>Default,IC7	Default<=>Default	ENSG00000267545	AC005779.2	19	45683080	45705702	1	protein_coding	NA	NA	NA	NA	0	0	0	NA	NA	NA	NA	Yes	Adult_Cortex:Fetal_Cortex	8.42909e-13	rs429358:rs157592:rs429358;rs157592	resting
L_9p	Default<=>Default,IC7	Default<=>Default	ENSG00000131503	ANKHD1	5	139781399	139929163	1	protein_coding	54882	ANKHD1	1	-0.720499	0	0	1	NA	0.049	CMC_NoSVA_cis:CMC_NoSVA_trans	-	No	NA	2.56083e-09	rs1621499	resting
L_9p	Default<=>Default,IC7	Default<=>Default	ENSG00000108231	LGI1	10	95517566	95557916	1	protein_coding	9211	LGI1	0.997176	-0.476433	0	0	0	NA	NA	NA	NA	Yes	Adult_Cortex	9.58801e-06	rs11187844	resting
L_9p	Default<=>Default,IC7	Default<=>Default	ENSG00000138193	PLCE1	10	95753746	96092580	1	protein_coding	51196	PLCE1	0.204556	NA	56	17.78	6	2.68601e-05	0.0391634	CMC_NoSVA_cis:GTEx/v8/Brain_Cerebellar_Hemisphere	-	No	NA	3.15959e-17	rs11187838;rs11187844	resting
L_9p	Default<=>Default,IC7	Default<=>Default	ENSG00000173145	NOC3L	10	96075004	96122716	-1	protein_coding	64318	NOC3L	1.14013e-06	1.12263	33	19.24	66	1.67392e-20	9.56914e-18	PsychENCODE_eQTLs:CMC_SVA_cis:CMC_NoSVA_cis:GTEx/v8/Brain_Anterior_cingulate_cortex_BA24:GTEx/v8/Brain_Cerebellar_Hemisphere:GTEx/v8/Brain_Cerebellum:GTEx/v8/Brain_Hippocampus:GTEx/v8/Brain_Hypothalamus:GTEx/v8/Brain_Nucleus_accumbens_basal_ganglia:GTEx/v8/Brain_Putamen_basal_ganglia	-	No	NA	3.15959e-17	rs11187838;rs11187844	resting
L_9p	Default<=>Default,IC7	Default<=>Default	ENSG00000108239	TBC1D12	10	96162261	96295687	1	protein_coding	23232	TBC1D12	0.00264365	0.292902	0	0	0	NA	NA	NA	NA	Yes	Adult_Cortex:Fetal_Cortex	9.58801e-06	rs11187844	resting
L_9p	Default<=>Default,IC7	Default<=>Default	ENSG00000138115	CYP2C8	10	96796530	96829254	-1	protein_coding	1558	CYP2C8	5.3504e-12	0.0732111	0	0	8	0.00099319	0.0384557	BRAINEAC/TCTX	NA	No	NA	3.07769e-06	rs11187838	resting
L_9p	Default<=>Default,IC7	Default<=>Default	ENSG00000180066	C10orf91	10	134257831	134262912	1	protein_coding	170393	C10orf91	0.0743076	NA	5	9.473	0	NA	NA	NA	NA	No	NA	1.00106e-09	rs10747058;rs11596664	resting
L_9p	Default<=>Default,IC7	Default<=>Default	ENSG00000068383	INPP5A	10	134351324	134596979	1	protein_coding	3632	INPP5A	0.942238	-0.925166	0	0	79	4.95988e-09	9.62854e-07	PsychENCODE_eQTLs:GTEx/v8/Brain_Caudate_basal_ganglia:GTEx/v8/Brain_Nucleus_accumbens_basal_ganglia	-	Yes	Adult_Cortex:Fetal_Cortex	1.4108e-09	rs11146388;rs7917077;rs4293055;rs10747058;rs11596664;rs7917077:rs4293055	resting
L_9p	Default<=>Default,IC7	Default<=>Default	ENSG00000171798	KNDC1	10	134973951	135039916	1	protein_coding	85442	KNDC1	4.44328e-05	-0.0880718	0	0	1	NA	0.049	CMC_NoSVA_cis	+	No	NA	4.30816e-07	rs11146388	resting
L_9p	Default<=>Default,IC7	Default<=>Default	ENSG00000203772	SPRN	10	135234170	135382916	-1	protein_coding	503542	SPRN	0.386597	0.303352	0	0	1	NA	0.049	CMC_NoSVA_cis	+	No	NA	4.30816e-07	rs11146388	resting
L_9p	Default<=>Default,IC7	Default<=>Default	ENSG00000091542	ALKBH5	17	18086392	18113268	1	protein_coding	54890	ALKBH5	0.803935	0.479105	0	0	0	NA	NA	NA	NA	Yes	Adult_Cortex	6.85817e-13	rs9899649:rs2013949	resting
L_9p	Default<=>Default,IC7	Default<=>Default	ENSG00000213077	FAM106A	17	18427880	18430160	-1	protein_coding	80039	FAM106A	NA	NA	0	0	40	NA	0.009	CMC_NoSVA_cis	-	No	NA	3.9822e-15	rs1621499;rs9899649	resting
L_9p	Default<=>Default,IC7	Default<=>Default	ENSG00000108448	TRIM16L	17	18601311	18639431	1	protein_coding	147166	TRIM16L	0.0168794	-0.502238	0	0	1	NA	0.049	CMC_SVA_cis	NA	No	NA	NA	rs1621499	resting
L_9p	Default<=>Default,IC7	Default<=>Default	ENSG00000171931	FBXW10	17	18647326	18682662	1	protein_coding	10517	FBXW10	NA	0.321168	0	0	30	0.000238173	0.0215133	BRAINEAC/CRBL	NA	No	NA	NA	rs9899649	resting
L_9p	Default<=>Default,IC7	Default<=>Default	ENSG00000154025	SLC5A10	17	18853658	18925908	1	protein_coding	125206	SLC5A10	3.65972e-12	0.0672623	4	5.973	0	NA	NA	NA	NA	No	NA	2.21356e-09	rs1621499	resting
L_9p	Default<=>Default,IC7	Default<=>Default	ENSG00000188522	FAM83G	17	18872102	18908117	-1	protein_coding	644815	FAM83G	0.0157268	0.420922	1	5.973	0	NA	NA	NA	NA	No	NA	2.56083e-09	rs1621499	resting
L_9p	Default<=>Default,IC7	Default<=>Default	ENSG00000154016	GRAP	17	18923986	18950950	-1	protein_coding	10750	GRAP	0.217064	-1.25394	6	5.973	0	NA	NA	NA	NA	No	NA	2.21356e-09	rs1621499;rs2013949	resting
L_9p	Default<=>Default,IC7	Default<=>Default	ENSG00000228157	AC007952.5	17	18996287	19000150	1	protein_coding	NA	NA	NA	NA	1	9.761	15	1.10576e-07	1.74965e-05	PsychENCODE_eQTLs:GTEx/v8/Brain_Nucleus_accumbens_basal_ganglia	+	No	NA	3.28803e-13	rs2013949	resting
L_9p	Default<=>Default,IC7	Default<=>Default	ENSG00000189152	GRAPL	17	19030782	19062489	1	protein_coding	400581	GRAPL	NA	-0.908274	0	0	6	3.60372e-07	5.23011e-05	PsychENCODE_eQTLs	-	No	NA	3.9822e-15	rs1621499;rs9899649	resting
L_9p	Default<=>Default,IC7	Default<=>Default	ENSG00000197665	AC007952.6	17	19059040	19062424	-1	protein_coding	NA	NA	NA	NA	0	0	14	2.42875e-06	0.000302217	PsychENCODE_eQTLs	-	No	NA	3.9822e-15	rs1621499;rs2013949;rs9899649	resting
L_9p	Default<=>Default,IC7	Default<=>Default	ENSG00000072134	EPN2	17	19118928	19240028	1	protein_coding	22905	EPN2	0.177427	-1.23699	47	15.38	0	NA	NA	NA	NA	No	NA	3.28803e-13	rs9899649;rs2013949	resting
L_9p	Default<=>Default,IC7	Default<=>Default	ENSG00000108641	B9D1	17	19240867	19281495	-1	protein_coding	27077	B9D1	0.11914	-0.312975	17	10.44	35	1.25043e-06	0.000164624	PsychENCODE_eQTLs:CMC_SVA_cis:GTEx/v8/Brain_Cerebellum	+	No	NA	3.9822e-15	rs9899649;rs2013949	resting
L_9p	Default<=>Default,IC7	Default<=>Default	ENSG00000166484	MAPK7	17	19281034	19286857	1	protein_coding	5598	MAPK7	0.232914	-0.294429	9	10.44	0	NA	NA	NA	NA	No	NA	7.79676e-12	rs2013949;rs9899649	resting
L_9p	Default<=>Default,IC7	Default<=>Default	ENSG00000166482	MFAP4	17	19286755	19290553	-1	protein_coding	4239	MFAP4	0.559557	-0.283359	11	13.36	0	NA	NA	NA	NA	No	NA	7.79676e-12	rs2013949;rs9899649	resting
L_9p	Default<=>Default,IC7	Default<=>Default	ENSG00000128482	RNF112	17	19314438	19320589	1	protein_coding	7732	RNF112	0.00365674	0.565624	0	0	30	1.87385e-08	5.38532e-05	GTEx/v8/Brain_Cerebellar_Hemisphere:GTEx/v8/Brain_Cerebellum	-	No	NA	3.9822e-15	rs2013949;rs9899649;rs1621499	resting
L_9p	Default<=>Default,IC7	Default<=>Default	ENSG00000072210	ALDH3A2	17	19551449	19580911	1	protein_coding	224	ALDH3A2	0.0112884	-0.885121	0	0	0	NA	NA	NA	NA	Yes	Adult_Cortex	7.79676e-12	rs2013949	resting
L_9p	Default<=>Default,IC7	Default<=>Default	ENSG00000128487	SPECC1	17	19912657	20222339	1	protein_coding	92521	SPECC1	0.10946	0.008123	0	0	1	0.000542495	0.0422573	BRAINEAC/HIPP	NA	No	NA	NA	rs1621499	resting
L_9p	Default<=>Default,IC7	Default<=>Default	ENSG00000130202	PVRL2	19	45349432	45392485	1	protein_coding	5819	PVRL2	0.531937	-0.314456	2	5.597	0	NA	NA	NA	NA	No	NA	2.66143e-08	rs429358	resting
L_9p	Default<=>Default,IC7	Default<=>Default	ENSG00000130204	TOMM40	19	45393826	45406946	1	protein_coding	10452	TOMM40	0.963682	NA	8	12.64	0	NA	NA	NA	NA	Yes	Adult_Cortex:Fetal_Cortex	8.42909e-13	rs429358;rs157592:rs429358;rs157592	resting
L_9p	Default<=>Default,IC7	Default<=>Default	ENSG00000130203	APOE	19	45409011	45412650	1	protein_coding	348	APOE	0.0345336	-0.237445	10	12.64	0	NA	NA	NA	NA	No	NA	8.42909e-13	rs429358;rs157592	resting
L_9p	Default<=>Default,IC7	Default<=>Default	ENSG00000130208	APOC1	19	45417504	45422606	1	protein_coding	341	APOC1	0.0507383	-0.105569	16	12.64	0	NA	NA	NA	NA	No	NA	8.42909e-13	rs429358;rs157592	resting
L_9p	Default<=>Default,IC7	Default<=>Default	ENSG00000267114	CTB-129P6.11	19	45453301	45457264	-1	protein_coding	NA	NA	NA	NA	0	0	0	NA	NA	NA	NA	Yes	Adult_Cortex:Fetal_Cortex	8.42909e-13	rs429358:rs157592:rs429358;rs157592	resting
L_9p	Default<=>Default,IC7	Default<=>Default	ENSG00000104853	CLPTM1	19	45457842	45496599	1	protein_coding	1209	CLPTM1	0.980483	NA	0	0	0	NA	NA	NA	NA	Yes	Adult_Cortex:Fetal_Cortex	8.42909e-13	rs429358:rs157592:rs429358;rs157592	resting
L_9p	Default<=>Default,IC7	Default<=>Default	ENSG00000104859	CLASRP	19	45542298	45574214	1	protein_coding	11129	CLASRP	0.964966	-0.0852025	0	0	0	NA	NA	NA	NA	Yes	Adult_Cortex:Fetal_Cortex	8.42909e-13	rs429358:rs157592:rs429358;rs157592	resting
L_9p	Default<=>Default,IC7	Default<=>Default	ENSG00000007255	TRAPPC6A	19	45666186	45681495	-1	protein_coding	79090	TRAPPC6A	0.000705278	-0.133842	0	0	0	NA	NA	NA	NA	Yes	Adult_Cortex:Fetal_Cortex	8.42909e-13	rs429358:rs157592:rs429358;rs157592	resting
L_9p	Default<=>Default,IC7	Default<=>Default	ENSG00000189114	BLOC1S3	19	45682003	45685059	1	protein_coding	388552	BLOC1S3	0.0184298	-0.115773	0	0	0	NA	NA	NA	NA	Yes	Adult_Cortex:Fetal_Cortex	8.42909e-13	rs429358:rs157592:rs429358;rs157592	resting
L_9p	Default<=>Default,IC7	Default<=>Default	ENSG00000267545	AC005779.2	19	45683080	45705702	1	protein_coding	NA	NA	NA	NA	0	0	0	NA	NA	NA	NA	Yes	Adult_Cortex:Fetal_Cortex	8.42909e-13	rs429358:rs157592:rs429358;rs157592	resting
L_10d	Default<=>Default,IC7	Default<=>Default	ENSG00000131503	ANKHD1	5	139781399	139929163	1	protein_coding	54882	ANKHD1	1	-0.720499	0	0	1	NA	0.049	CMC_NoSVA_cis:CMC_NoSVA_trans	-	No	NA	2.56083e-09	rs1621499	resting
L_10d	Default<=>Default,IC7	Default<=>Default	ENSG00000108231	LGI1	10	95517566	95557916	1	protein_coding	9211	LGI1	0.997176	-0.476433	0	0	0	NA	NA	NA	NA	Yes	Adult_Cortex	9.58801e-06	rs11187844	resting
L_10d	Default<=>Default,IC7	Default<=>Default	ENSG00000138193	PLCE1	10	95753746	96092580	1	protein_coding	51196	PLCE1	0.204556	NA	56	17.78	6	2.68601e-05	0.0391634	CMC_NoSVA_cis:GTEx/v8/Brain_Cerebellar_Hemisphere	-	No	NA	3.15959e-17	rs11187838;rs11187844	resting
L_10d	Default<=>Default,IC7	Default<=>Default	ENSG00000173145	NOC3L	10	96075004	96122716	-1	protein_coding	64318	NOC3L	1.14013e-06	1.12263	33	19.24	66	1.67392e-20	9.56914e-18	PsychENCODE_eQTLs:CMC_SVA_cis:CMC_NoSVA_cis:GTEx/v8/Brain_Anterior_cingulate_cortex_BA24:GTEx/v8/Brain_Cerebellar_Hemisphere:GTEx/v8/Brain_Cerebellum:GTEx/v8/Brain_Hippocampus:GTEx/v8/Brain_Hypothalamus:GTEx/v8/Brain_Nucleus_accumbens_basal_ganglia:GTEx/v8/Brain_Putamen_basal_ganglia	-	No	NA	3.15959e-17	rs11187838;rs11187844	resting
L_10d	Default<=>Default,IC7	Default<=>Default	ENSG00000108239	TBC1D12	10	96162261	96295687	1	protein_coding	23232	TBC1D12	0.00264365	0.292902	0	0	0	NA	NA	NA	NA	Yes	Adult_Cortex:Fetal_Cortex	9.58801e-06	rs11187844	resting
L_10d	Default<=>Default,IC7	Default<=>Default	ENSG00000138115	CYP2C8	10	96796530	96829254	-1	protein_coding	1558	CYP2C8	5.3504e-12	0.0732111	0	0	8	0.00099319	0.0384557	BRAINEAC/TCTX	NA	No	NA	3.07769e-06	rs11187838	resting
L_10d	Default<=>Default,IC7	Default<=>Default	ENSG00000180066	C10orf91	10	134257831	134262912	1	protein_coding	170393	C10orf91	0.0743076	NA	5	9.473	0	NA	NA	NA	NA	No	NA	1.00106e-09	rs10747058;rs11596664	resting
L_10d	Default<=>Default,IC7	Default<=>Default	ENSG00000068383	INPP5A	10	134351324	134596979	1	protein_coding	3632	INPP5A	0.942238	-0.925166	0	0	79	4.95988e-09	9.62854e-07	PsychENCODE_eQTLs:GTEx/v8/Brain_Caudate_basal_ganglia:GTEx/v8/Brain_Nucleus_accumbens_basal_ganglia	-	Yes	Adult_Cortex:Fetal_Cortex	1.4108e-09	rs11146388;rs7917077;rs4293055;rs10747058;rs11596664;rs7917077:rs4293055	resting
L_10d	Default<=>Default,IC7	Default<=>Default	ENSG00000171798	KNDC1	10	134973951	135039916	1	protein_coding	85442	KNDC1	4.44328e-05	-0.0880718	0	0	1	NA	0.049	CMC_NoSVA_cis	+	No	NA	4.30816e-07	rs11146388	resting
L_10d	Default<=>Default,IC7	Default<=>Default	ENSG00000203772	SPRN	10	135234170	135382916	-1	protein_coding	503542	SPRN	0.386597	0.303352	0	0	1	NA	0.049	CMC_NoSVA_cis	+	No	NA	4.30816e-07	rs11146388	resting
L_10d	Default<=>Default,IC7	Default<=>Default	ENSG00000091542	ALKBH5	17	18086392	18113268	1	protein_coding	54890	ALKBH5	0.803935	0.479105	0	0	0	NA	NA	NA	NA	Yes	Adult_Cortex	6.85817e-13	rs9899649:rs2013949	resting
L_10d	Default<=>Default,IC7	Default<=>Default	ENSG00000213077	FAM106A	17	18427880	18430160	-1	protein_coding	80039	FAM106A	NA	NA	0	0	40	NA	0.009	CMC_NoSVA_cis	-	No	NA	3.9822e-15	rs1621499;rs9899649	resting
L_10d	Default<=>Default,IC7	Default<=>Default	ENSG00000108448	TRIM16L	17	18601311	18639431	1	protein_coding	147166	TRIM16L	0.0168794	-0.502238	0	0	1	NA	0.049	CMC_SVA_cis	NA	No	NA	NA	rs1621499	resting
L_10d	Default<=>Default,IC7	Default<=>Default	ENSG00000171931	FBXW10	17	18647326	18682662	1	protein_coding	10517	FBXW10	NA	0.321168	0	0	30	0.000238173	0.0215133	BRAINEAC/CRBL	NA	No	NA	NA	rs9899649	resting
L_10d	Default<=>Default,IC7	Default<=>Default	ENSG00000154025	SLC5A10	17	18853658	18925908	1	protein_coding	125206	SLC5A10	3.65972e-12	0.0672623	4	5.973	0	NA	NA	NA	NA	No	NA	2.21356e-09	rs1621499	resting
L_10d	Default<=>Default,IC7	Default<=>Default	ENSG00000188522	FAM83G	17	18872102	18908117	-1	protein_coding	644815	FAM83G	0.0157268	0.420922	1	5.973	0	NA	NA	NA	NA	No	NA	2.56083e-09	rs1621499	resting
L_10d	Default<=>Default,IC7	Default<=>Default	ENSG00000154016	GRAP	17	18923986	18950950	-1	protein_coding	10750	GRAP	0.217064	-1.25394	6	5.973	0	NA	NA	NA	NA	No	NA	2.21356e-09	rs1621499;rs2013949	resting
L_10d	Default<=>Default,IC7	Default<=>Default	ENSG00000228157	AC007952.5	17	18996287	19000150	1	protein_coding	NA	NA	NA	NA	1	9.761	15	1.10576e-07	1.74965e-05	PsychENCODE_eQTLs:GTEx/v8/Brain_Nucleus_accumbens_basal_ganglia	+	No	NA	3.28803e-13	rs2013949	resting
L_10d	Default<=>Default,IC7	Default<=>Default	ENSG00000189152	GRAPL	17	19030782	19062489	1	protein_coding	400581	GRAPL	NA	-0.908274	0	0	6	3.60372e-07	5.23011e-05	PsychENCODE_eQTLs	-	No	NA	3.9822e-15	rs1621499;rs9899649	resting
L_10d	Default<=>Default,IC7	Default<=>Default	ENSG00000197665	AC007952.6	17	19059040	19062424	-1	protein_coding	NA	NA	NA	NA	0	0	14	2.42875e-06	0.000302217	PsychENCODE_eQTLs	-	No	NA	3.9822e-15	rs1621499;rs2013949;rs9899649	resting
L_10d	Default<=>Default,IC7	Default<=>Default	ENSG00000072134	EPN2	17	19118928	19240028	1	protein_coding	22905	EPN2	0.177427	-1.23699	47	15.38	0	NA	NA	NA	NA	No	NA	3.28803e-13	rs9899649;rs2013949	resting
L_10d	Default<=>Default,IC7	Default<=>Default	ENSG00000108641	B9D1	17	19240867	19281495	-1	protein_coding	27077	B9D1	0.11914	-0.312975	17	10.44	35	1.25043e-06	0.000164624	PsychENCODE_eQTLs:CMC_SVA_cis:GTEx/v8/Brain_Cerebellum	+	No	NA	3.9822e-15	rs9899649;rs2013949	resting
L_10d	Default<=>Default,IC7	Default<=>Default	ENSG00000166484	MAPK7	17	19281034	19286857	1	protein_coding	5598	MAPK7	0.232914	-0.294429	9	10.44	0	NA	NA	NA	NA	No	NA	7.79676e-12	rs2013949;rs9899649	resting
L_10d	Default<=>Default,IC7	Default<=>Default	ENSG00000166482	MFAP4	17	19286755	19290553	-1	protein_coding	4239	MFAP4	0.559557	-0.283359	11	13.36	0	NA	NA	NA	NA	No	NA	7.79676e-12	rs2013949;rs9899649	resting
L_10d	Default<=>Default,IC7	Default<=>Default	ENSG00000128482	RNF112	17	19314438	19320589	1	protein_coding	7732	RNF112	0.00365674	0.565624	0	0	30	1.87385e-08	5.38532e-05	GTEx/v8/Brain_Cerebellar_Hemisphere:GTEx/v8/Brain_Cerebellum	-	No	NA	3.9822e-15	rs2013949;rs9899649;rs1621499	resting
L_10d	Default<=>Default,IC7	Default<=>Default	ENSG00000072210	ALDH3A2	17	19551449	19580911	1	protein_coding	224	ALDH3A2	0.0112884	-0.885121	0	0	0	NA	NA	NA	NA	Yes	Adult_Cortex	7.79676e-12	rs2013949	resting
L_10d	Default<=>Default,IC7	Default<=>Default	ENSG00000128487	SPECC1	17	19912657	20222339	1	protein_coding	92521	SPECC1	0.10946	0.008123	0	0	1	0.000542495	0.0422573	BRAINEAC/HIPP	NA	No	NA	NA	rs1621499	resting
L_10d	Default<=>Default,IC7	Default<=>Default	ENSG00000130202	PVRL2	19	45349432	45392485	1	protein_coding	5819	PVRL2	0.531937	-0.314456	2	5.597	0	NA	NA	NA	NA	No	NA	2.66143e-08	rs429358	resting
L_10d	Default<=>Default,IC7	Default<=>Default	ENSG00000130204	TOMM40	19	45393826	45406946	1	protein_coding	10452	TOMM40	0.963682	NA	8	12.64	0	NA	NA	NA	NA	Yes	Adult_Cortex:Fetal_Cortex	8.42909e-13	rs429358;rs157592:rs429358;rs157592	resting
L_10d	Default<=>Default,IC7	Default<=>Default	ENSG00000130203	APOE	19	45409011	45412650	1	protein_coding	348	APOE	0.0345336	-0.237445	10	12.64	0	NA	NA	NA	NA	No	NA	8.42909e-13	rs429358;rs157592	resting
L_10d	Default<=>Default,IC7	Default<=>Default	ENSG00000130208	APOC1	19	45417504	45422606	1	protein_coding	341	APOC1	0.0507383	-0.105569	16	12.64	0	NA	NA	NA	NA	No	NA	8.42909e-13	rs429358;rs157592	resting
L_10d	Default<=>Default,IC7	Default<=>Default	ENSG00000267114	CTB-129P6.11	19	45453301	45457264	-1	protein_coding	NA	NA	NA	NA	0	0	0	NA	NA	NA	NA	Yes	Adult_Cortex:Fetal_Cortex	8.42909e-13	rs429358:rs157592:rs429358;rs157592	resting
L_10d	Default<=>Default,IC7	Default<=>Default	ENSG00000104853	CLPTM1	19	45457842	45496599	1	protein_coding	1209	CLPTM1	0.980483	NA	0	0	0	NA	NA	NA	NA	Yes	Adult_Cortex:Fetal_Cortex	8.42909e-13	rs429358:rs157592:rs429358;rs157592	resting
L_10d	Default<=>Default,IC7	Default<=>Default	ENSG00000104859	CLASRP	19	45542298	45574214	1	protein_coding	11129	CLASRP	0.964966	-0.0852025	0	0	0	NA	NA	NA	NA	Yes	Adult_Cortex:Fetal_Cortex	8.42909e-13	rs429358:rs157592:rs429358;rs157592	resting
L_10d	Default<=>Default,IC7	Default<=>Default	ENSG00000007255	TRAPPC6A	19	45666186	45681495	-1	protein_coding	79090	TRAPPC6A	0.000705278	-0.133842	0	0	0	NA	NA	NA	NA	Yes	Adult_Cortex:Fetal_Cortex	8.42909e-13	rs429358:rs157592:rs429358;rs157592	resting
L_10d	Default<=>Default,IC7	Default<=>Default	ENSG00000189114	BLOC1S3	19	45682003	45685059	1	protein_coding	388552	BLOC1S3	0.0184298	-0.115773	0	0	0	NA	NA	NA	NA	Yes	Adult_Cortex:Fetal_Cortex	8.42909e-13	rs429358:rs157592:rs429358;rs157592	resting
L_10d	Default<=>Default,IC7	Default<=>Default	ENSG00000267545	AC005779.2	19	45683080	45705702	1	protein_coding	NA	NA	NA	NA	0	0	0	NA	NA	NA	NA	Yes	Adult_Cortex:Fetal_Cortex	8.42909e-13	rs429358:rs157592:rs429358;rs157592	resting
L_9a	Default<=>Default,IC7	Default<=>Default	ENSG00000131503	ANKHD1	5	139781399	139929163	1	protein_coding	54882	ANKHD1	1	-0.720499	0	0	1	NA	0.049	CMC_NoSVA_cis:CMC_NoSVA_trans	-	No	NA	2.56083e-09	rs1621499	resting
L_9a	Default<=>Default,IC7	Default<=>Default	ENSG00000108231	LGI1	10	95517566	95557916	1	protein_coding	9211	LGI1	0.997176	-0.476433	0	0	0	NA	NA	NA	NA	Yes	Adult_Cortex	9.58801e-06	rs11187844	resting
L_9a	Default<=>Default,IC7	Default<=>Default	ENSG00000138193	PLCE1	10	95753746	96092580	1	protein_coding	51196	PLCE1	0.204556	NA	56	17.78	6	2.68601e-05	0.0391634	CMC_NoSVA_cis:GTEx/v8/Brain_Cerebellar_Hemisphere	-	No	NA	3.15959e-17	rs11187838;rs11187844	resting
L_9a	Default<=>Default,IC7	Default<=>Default	ENSG00000173145	NOC3L	10	96075004	96122716	-1	protein_coding	64318	NOC3L	1.14013e-06	1.12263	33	19.24	66	1.67392e-20	9.56914e-18	PsychENCODE_eQTLs:CMC_SVA_cis:CMC_NoSVA_cis:GTEx/v8/Brain_Anterior_cingulate_cortex_BA24:GTEx/v8/Brain_Cerebellar_Hemisphere:GTEx/v8/Brain_Cerebellum:GTEx/v8/Brain_Hippocampus:GTEx/v8/Brain_Hypothalamus:GTEx/v8/Brain_Nucleus_accumbens_basal_ganglia:GTEx/v8/Brain_Putamen_basal_ganglia	-	No	NA	3.15959e-17	rs11187838;rs11187844	resting
L_9a	Default<=>Default,IC7	Default<=>Default	ENSG00000108239	TBC1D12	10	96162261	96295687	1	protein_coding	23232	TBC1D12	0.00264365	0.292902	0	0	0	NA	NA	NA	NA	Yes	Adult_Cortex:Fetal_Cortex	9.58801e-06	rs11187844	resting
L_9a	Default<=>Default,IC7	Default<=>Default	ENSG00000138115	CYP2C8	10	96796530	96829254	-1	protein_coding	1558	CYP2C8	5.3504e-12	0.0732111	0	0	8	0.00099319	0.0384557	BRAINEAC/TCTX	NA	No	NA	3.07769e-06	rs11187838	resting
L_9a	Default<=>Default,IC7	Default<=>Default	ENSG00000180066	C10orf91	10	134257831	134262912	1	protein_coding	170393	C10orf91	0.0743076	NA	5	9.473	0	NA	NA	NA	NA	No	NA	1.00106e-09	rs10747058;rs11596664	resting
L_9a	Default<=>Default,IC7	Default<=>Default	ENSG00000068383	INPP5A	10	134351324	134596979	1	protein_coding	3632	INPP5A	0.942238	-0.925166	0	0	79	4.95988e-09	9.62854e-07	PsychENCODE_eQTLs:GTEx/v8/Brain_Caudate_basal_ganglia:GTEx/v8/Brain_Nucleus_accumbens_basal_ganglia	-	Yes	Adult_Cortex:Fetal_Cortex	1.4108e-09	rs11146388;rs7917077;rs4293055;rs10747058;rs11596664;rs7917077:rs4293055	resting
L_9a	Default<=>Default,IC7	Default<=>Default	ENSG00000171798	KNDC1	10	134973951	135039916	1	protein_coding	85442	KNDC1	4.44328e-05	-0.0880718	0	0	1	NA	0.049	CMC_NoSVA_cis	+	No	NA	4.30816e-07	rs11146388	resting
L_9a	Default<=>Default,IC7	Default<=>Default	ENSG00000203772	SPRN	10	135234170	135382916	-1	protein_coding	503542	SPRN	0.386597	0.303352	0	0	1	NA	0.049	CMC_NoSVA_cis	+	No	NA	4.30816e-07	rs11146388	resting
L_9a	Default<=>Default,IC7	Default<=>Default	ENSG00000091542	ALKBH5	17	18086392	18113268	1	protein_coding	54890	ALKBH5	0.803935	0.479105	0	0	0	NA	NA	NA	NA	Yes	Adult_Cortex	6.85817e-13	rs9899649:rs2013949	resting
L_9a	Default<=>Default,IC7	Default<=>Default	ENSG00000213077	FAM106A	17	18427880	18430160	-1	protein_coding	80039	FAM106A	NA	NA	0	0	40	NA	0.009	CMC_NoSVA_cis	-	No	NA	3.9822e-15	rs1621499;rs9899649	resting
L_9a	Default<=>Default,IC7	Default<=>Default	ENSG00000108448	TRIM16L	17	18601311	18639431	1	protein_coding	147166	TRIM16L	0.0168794	-0.502238	0	0	1	NA	0.049	CMC_SVA_cis	NA	No	NA	NA	rs1621499	resting
L_9a	Default<=>Default,IC7	Default<=>Default	ENSG00000171931	FBXW10	17	18647326	18682662	1	protein_coding	10517	FBXW10	NA	0.321168	0	0	30	0.000238173	0.0215133	BRAINEAC/CRBL	NA	No	NA	NA	rs9899649	resting
L_9a	Default<=>Default,IC7	Default<=>Default	ENSG00000154025	SLC5A10	17	18853658	18925908	1	protein_coding	125206	SLC5A10	3.65972e-12	0.0672623	4	5.973	0	NA	NA	NA	NA	No	NA	2.21356e-09	rs1621499	resting
L_9a	Default<=>Default,IC7	Default<=>Default	ENSG00000188522	FAM83G	17	18872102	18908117	-1	protein_coding	644815	FAM83G	0.0157268	0.420922	1	5.973	0	NA	NA	NA	NA	No	NA	2.56083e-09	rs1621499	resting
L_9a	Default<=>Default,IC7	Default<=>Default	ENSG00000154016	GRAP	17	18923986	18950950	-1	protein_coding	10750	GRAP	0.217064	-1.25394	6	5.973	0	NA	NA	NA	NA	No	NA	2.21356e-09	rs1621499;rs2013949	resting
L_9a	Default<=>Default,IC7	Default<=>Default	ENSG00000228157	AC007952.5	17	18996287	19000150	1	protein_coding	NA	NA	NA	NA	1	9.761	15	1.10576e-07	1.74965e-05	PsychENCODE_eQTLs:GTEx/v8/Brain_Nucleus_accumbens_basal_ganglia	+	No	NA	3.28803e-13	rs2013949	resting
L_9a	Default<=>Default,IC7	Default<=>Default	ENSG00000189152	GRAPL	17	19030782	19062489	1	protein_coding	400581	GRAPL	NA	-0.908274	0	0	6	3.60372e-07	5.23011e-05	PsychENCODE_eQTLs	-	No	NA	3.9822e-15	rs1621499;rs9899649	resting
L_9a	Default<=>Default,IC7	Default<=>Default	ENSG00000197665	AC007952.6	17	19059040	19062424	-1	protein_coding	NA	NA	NA	NA	0	0	14	2.42875e-06	0.000302217	PsychENCODE_eQTLs	-	No	NA	3.9822e-15	rs1621499;rs2013949;rs9899649	resting
L_9a	Default<=>Default,IC7	Default<=>Default	ENSG00000072134	EPN2	17	19118928	19240028	1	protein_coding	22905	EPN2	0.177427	-1.23699	47	15.38	0	NA	NA	NA	NA	No	NA	3.28803e-13	rs9899649;rs2013949	resting
L_9a	Default<=>Default,IC7	Default<=>Default	ENSG00000108641	B9D1	17	19240867	19281495	-1	protein_coding	27077	B9D1	0.11914	-0.312975	17	10.44	35	1.25043e-06	0.000164624	PsychENCODE_eQTLs:CMC_SVA_cis:GTEx/v8/Brain_Cerebellum	+	No	NA	3.9822e-15	rs9899649;rs2013949	resting
L_9a	Default<=>Default,IC7	Default<=>Default	ENSG00000166484	MAPK7	17	19281034	19286857	1	protein_coding	5598	MAPK7	0.232914	-0.294429	9	10.44	0	NA	NA	NA	NA	No	NA	7.79676e-12	rs2013949;rs9899649	resting
L_9a	Default<=>Default,IC7	Default<=>Default	ENSG00000166482	MFAP4	17	19286755	19290553	-1	protein_coding	4239	MFAP4	0.559557	-0.283359	11	13.36	0	NA	NA	NA	NA	No	NA	7.79676e-12	rs2013949;rs9899649	resting
L_9a	Default<=>Default,IC7	Default<=>Default	ENSG00000128482	RNF112	17	19314438	19320589	1	protein_coding	7732	RNF112	0.00365674	0.565624	0	0	30	1.87385e-08	5.38532e-05	GTEx/v8/Brain_Cerebellar_Hemisphere:GTEx/v8/Brain_Cerebellum	-	No	NA	3.9822e-15	rs2013949;rs9899649;rs1621499	resting
L_9a	Default<=>Default,IC7	Default<=>Default	ENSG00000072210	ALDH3A2	17	19551449	19580911	1	protein_coding	224	ALDH3A2	0.0112884	-0.885121	0	0	0	NA	NA	NA	NA	Yes	Adult_Cortex	7.79676e-12	rs2013949	resting
L_9a	Default<=>Default,IC7	Default<=>Default	ENSG00000128487	SPECC1	17	19912657	20222339	1	protein_coding	92521	SPECC1	0.10946	0.008123	0	0	1	0.000542495	0.0422573	BRAINEAC/HIPP	NA	No	NA	NA	rs1621499	resting
L_9a	Default<=>Default,IC7	Default<=>Default	ENSG00000130202	PVRL2	19	45349432	45392485	1	protein_coding	5819	PVRL2	0.531937	-0.314456	2	5.597	0	NA	NA	NA	NA	No	NA	2.66143e-08	rs429358	resting
L_9a	Default<=>Default,IC7	Default<=>Default	ENSG00000130204	TOMM40	19	45393826	45406946	1	protein_coding	10452	TOMM40	0.963682	NA	8	12.64	0	NA	NA	NA	NA	Yes	Adult_Cortex:Fetal_Cortex	8.42909e-13	rs429358;rs157592:rs429358;rs157592	resting
L_9a	Default<=>Default,IC7	Default<=>Default	ENSG00000130203	APOE	19	45409011	45412650	1	protein_coding	348	APOE	0.0345336	-0.237445	10	12.64	0	NA	NA	NA	NA	No	NA	8.42909e-13	rs429358;rs157592	resting
L_9a	Default<=>Default,IC7	Default<=>Default	ENSG00000130208	APOC1	19	45417504	45422606	1	protein_coding	341	APOC1	0.0507383	-0.105569	16	12.64	0	NA	NA	NA	NA	No	NA	8.42909e-13	rs429358;rs157592	resting
L_9a	Default<=>Default,IC7	Default<=>Default	ENSG00000267114	CTB-129P6.11	19	45453301	45457264	-1	protein_coding	NA	NA	NA	NA	0	0	0	NA	NA	NA	NA	Yes	Adult_Cortex:Fetal_Cortex	8.42909e-13	rs429358:rs157592:rs429358;rs157592	resting
L_9a	Default<=>Default,IC7	Default<=>Default	ENSG00000104853	CLPTM1	19	45457842	45496599	1	protein_coding	1209	CLPTM1	0.980483	NA	0	0	0	NA	NA	NA	NA	Yes	Adult_Cortex:Fetal_Cortex	8.42909e-13	rs429358:rs157592:rs429358;rs157592	resting
L_9a	Default<=>Default,IC7	Default<=>Default	ENSG00000104859	CLASRP	19	45542298	45574214	1	protein_coding	11129	CLASRP	0.964966	-0.0852025	0	0	0	NA	NA	NA	NA	Yes	Adult_Cortex:Fetal_Cortex	8.42909e-13	rs429358:rs157592:rs429358;rs157592	resting
L_9a	Default<=>Default,IC7	Default<=>Default	ENSG00000007255	TRAPPC6A	19	45666186	45681495	-1	protein_coding	79090	TRAPPC6A	0.000705278	-0.133842	0	0	0	NA	NA	NA	NA	Yes	Adult_Cortex:Fetal_Cortex	8.42909e-13	rs429358:rs157592:rs429358;rs157592	resting
L_9a	Default<=>Default,IC7	Default<=>Default	ENSG00000189114	BLOC1S3	19	45682003	45685059	1	protein_coding	388552	BLOC1S3	0.0184298	-0.115773	0	0	0	NA	NA	NA	NA	Yes	Adult_Cortex:Fetal_Cortex	8.42909e-13	rs429358:rs157592:rs429358;rs157592	resting
L_9a	Default<=>Default,IC7	Default<=>Default	ENSG00000267545	AC005779.2	19	45683080	45705702	1	protein_coding	NA	NA	NA	NA	0	0	0	NA	NA	NA	NA	Yes	Adult_Cortex:Fetal_Cortex	8.42909e-13	rs429358:rs157592:rs429358;rs157592	resting
L_10v	Default<=>Default,IC7	Default<=>Default	ENSG00000131503	ANKHD1	5	139781399	139929163	1	protein_coding	54882	ANKHD1	1	-0.720499	0	0	1	NA	0.049	CMC_NoSVA_cis:CMC_NoSVA_trans	-	No	NA	2.56083e-09	rs1621499	resting
L_10v	Default<=>Default,IC7	Default<=>Default	ENSG00000108231	LGI1	10	95517566	95557916	1	protein_coding	9211	LGI1	0.997176	-0.476433	0	0	0	NA	NA	NA	NA	Yes	Adult_Cortex	9.58801e-06	rs11187844	resting
L_10v	Default<=>Default,IC7	Default<=>Default	ENSG00000138193	PLCE1	10	95753746	96092580	1	protein_coding	51196	PLCE1	0.204556	NA	56	17.78	6	2.68601e-05	0.0391634	CMC_NoSVA_cis:GTEx/v8/Brain_Cerebellar_Hemisphere	-	No	NA	3.15959e-17	rs11187838;rs11187844	resting
L_10v	Default<=>Default,IC7	Default<=>Default	ENSG00000173145	NOC3L	10	96075004	96122716	-1	protein_coding	64318	NOC3L	1.14013e-06	1.12263	33	19.24	66	1.67392e-20	9.56914e-18	PsychENCODE_eQTLs:CMC_SVA_cis:CMC_NoSVA_cis:GTEx/v8/Brain_Anterior_cingulate_cortex_BA24:GTEx/v8/Brain_Cerebellar_Hemisphere:GTEx/v8/Brain_Cerebellum:GTEx/v8/Brain_Hippocampus:GTEx/v8/Brain_Hypothalamus:GTEx/v8/Brain_Nucleus_accumbens_basal_ganglia:GTEx/v8/Brain_Putamen_basal_ganglia	-	No	NA	3.15959e-17	rs11187838;rs11187844	resting
L_10v	Default<=>Default,IC7	Default<=>Default	ENSG00000108239	TBC1D12	10	96162261	96295687	1	protein_coding	23232	TBC1D12	0.00264365	0.292902	0	0	0	NA	NA	NA	NA	Yes	Adult_Cortex:Fetal_Cortex	9.58801e-06	rs11187844	resting
L_10v	Default<=>Default,IC7	Default<=>Default	ENSG00000138115	CYP2C8	10	96796530	96829254	-1	protein_coding	1558	CYP2C8	5.3504e-12	0.0732111	0	0	8	0.00099319	0.0384557	BRAINEAC/TCTX	NA	No	NA	3.07769e-06	rs11187838	resting
L_10v	Default<=>Default,IC7	Default<=>Default	ENSG00000180066	C10orf91	10	134257831	134262912	1	protein_coding	170393	C10orf91	0.0743076	NA	5	9.473	0	NA	NA	NA	NA	No	NA	1.00106e-09	rs10747058;rs11596664	resting
L_10v	Default<=>Default,IC7	Default<=>Default	ENSG00000068383	INPP5A	10	134351324	134596979	1	protein_coding	3632	INPP5A	0.942238	-0.925166	0	0	79	4.95988e-09	9.62854e-07	PsychENCODE_eQTLs:GTEx/v8/Brain_Caudate_basal_ganglia:GTEx/v8/Brain_Nucleus_accumbens_basal_ganglia	-	Yes	Adult_Cortex:Fetal_Cortex	1.4108e-09	rs11146388;rs7917077;rs4293055;rs10747058;rs11596664;rs7917077:rs4293055	resting
L_10v	Default<=>Default,IC7	Default<=>Default	ENSG00000171798	KNDC1	10	134973951	135039916	1	protein_coding	85442	KNDC1	4.44328e-05	-0.0880718	0	0	1	NA	0.049	CMC_NoSVA_cis	+	No	NA	4.30816e-07	rs11146388	resting
L_10v	Default<=>Default,IC7	Default<=>Default	ENSG00000203772	SPRN	10	135234170	135382916	-1	protein_coding	503542	SPRN	0.386597	0.303352	0	0	1	NA	0.049	CMC_NoSVA_cis	+	No	NA	4.30816e-07	rs11146388	resting
L_10v	Default<=>Default,IC7	Default<=>Default	ENSG00000091542	ALKBH5	17	18086392	18113268	1	protein_coding	54890	ALKBH5	0.803935	0.479105	0	0	0	NA	NA	NA	NA	Yes	Adult_Cortex	6.85817e-13	rs9899649:rs2013949	resting
L_10v	Default<=>Default,IC7	Default<=>Default	ENSG00000213077	FAM106A	17	18427880	18430160	-1	protein_coding	80039	FAM106A	NA	NA	0	0	40	NA	0.009	CMC_NoSVA_cis	-	No	NA	3.9822e-15	rs1621499;rs9899649	resting
L_10v	Default<=>Default,IC7	Default<=>Default	ENSG00000108448	TRIM16L	17	18601311	18639431	1	protein_coding	147166	TRIM16L	0.0168794	-0.502238	0	0	1	NA	0.049	CMC_SVA_cis	NA	No	NA	NA	rs1621499	resting
L_10v	Default<=>Default,IC7	Default<=>Default	ENSG00000171931	FBXW10	17	18647326	18682662	1	protein_coding	10517	FBXW10	NA	0.321168	0	0	30	0.000238173	0.0215133	BRAINEAC/CRBL	NA	No	NA	NA	rs9899649	resting
L_10v	Default<=>Default,IC7	Default<=>Default	ENSG00000154025	SLC5A10	17	18853658	18925908	1	protein_coding	125206	SLC5A10	3.65972e-12	0.0672623	4	5.973	0	NA	NA	NA	NA	No	NA	2.21356e-09	rs1621499	resting
L_10v	Default<=>Default,IC7	Default<=>Default	ENSG00000188522	FAM83G	17	18872102	18908117	-1	protein_coding	644815	FAM83G	0.0157268	0.420922	1	5.973	0	NA	NA	NA	NA	No	NA	2.56083e-09	rs1621499	resting
L_10v	Default<=>Default,IC7	Default<=>Default	ENSG00000154016	GRAP	17	18923986	18950950	-1	protein_coding	10750	GRAP	0.217064	-1.25394	6	5.973	0	NA	NA	NA	NA	No	NA	2.21356e-09	rs1621499;rs2013949	resting
L_10v	Default<=>Default,IC7	Default<=>Default	ENSG00000228157	AC007952.5	17	18996287	19000150	1	protein_coding	NA	NA	NA	NA	1	9.761	15	1.10576e-07	1.74965e-05	PsychENCODE_eQTLs:GTEx/v8/Brain_Nucleus_accumbens_basal_ganglia	+	No	NA	3.28803e-13	rs2013949	resting
L_10v	Default<=>Default,IC7	Default<=>Default	ENSG00000189152	GRAPL	17	19030782	19062489	1	protein_coding	400581	GRAPL	NA	-0.908274	0	0	6	3.60372e-07	5.23011e-05	PsychENCODE_eQTLs	-	No	NA	3.9822e-15	rs1621499;rs9899649	resting
L_10v	Default<=>Default,IC7	Default<=>Default	ENSG00000197665	AC007952.6	17	19059040	19062424	-1	protein_coding	NA	NA	NA	NA	0	0	14	2.42875e-06	0.000302217	PsychENCODE_eQTLs	-	No	NA	3.9822e-15	rs1621499;rs2013949;rs9899649	resting
L_10v	Default<=>Default,IC7	Default<=>Default	ENSG00000072134	EPN2	17	19118928	19240028	1	protein_coding	22905	EPN2	0.177427	-1.23699	47	15.38	0	NA	NA	NA	NA	No	NA	3.28803e-13	rs9899649;rs2013949	resting
L_10v	Default<=>Default,IC7	Default<=>Default	ENSG00000108641	B9D1	17	19240867	19281495	-1	protein_coding	27077	B9D1	0.11914	-0.312975	17	10.44	35	1.25043e-06	0.000164624	PsychENCODE_eQTLs:CMC_SVA_cis:GTEx/v8/Brain_Cerebellum	+	No	NA	3.9822e-15	rs9899649;rs2013949	resting
L_10v	Default<=>Default,IC7	Default<=>Default	ENSG00000166484	MAPK7	17	19281034	19286857	1	protein_coding	5598	MAPK7	0.232914	-0.294429	9	10.44	0	NA	NA	NA	NA	No	NA	7.79676e-12	rs2013949;rs9899649	resting
L_10v	Default<=>Default,IC7	Default<=>Default	ENSG00000166482	MFAP4	17	19286755	19290553	-1	protein_coding	4239	MFAP4	0.559557	-0.283359	11	13.36	0	NA	NA	NA	NA	No	NA	7.79676e-12	rs2013949;rs9899649	resting
L_10v	Default<=>Default,IC7	Default<=>Default	ENSG00000128482	RNF112	17	19314438	19320589	1	protein_coding	7732	RNF112	0.00365674	0.565624	0	0	30	1.87385e-08	5.38532e-05	GTEx/v8/Brain_Cerebellar_Hemisphere:GTEx/v8/Brain_Cerebellum	-	No	NA	3.9822e-15	rs2013949;rs9899649;rs1621499	resting
L_10v	Default<=>Default,IC7	Default<=>Default	ENSG00000072210	ALDH3A2	17	19551449	19580911	1	protein_coding	224	ALDH3A2	0.0112884	-0.885121	0	0	0	NA	NA	NA	NA	Yes	Adult_Cortex	7.79676e-12	rs2013949	resting
L_10v	Default<=>Default,IC7	Default<=>Default	ENSG00000128487	SPECC1	17	19912657	20222339	1	protein_coding	92521	SPECC1	0.10946	0.008123	0	0	1	0.000542495	0.0422573	BRAINEAC/HIPP	NA	No	NA	NA	rs1621499	resting
L_10v	Default<=>Default,IC7	Default<=>Default	ENSG00000130202	PVRL2	19	45349432	45392485	1	protein_coding	5819	PVRL2	0.531937	-0.314456	2	5.597	0	NA	NA	NA	NA	No	NA	2.66143e-08	rs429358	resting
L_10v	Default<=>Default,IC7	Default<=>Default	ENSG00000130204	TOMM40	19	45393826	45406946	1	protein_coding	10452	TOMM40	0.963682	NA	8	12.64	0	NA	NA	NA	NA	Yes	Adult_Cortex:Fetal_Cortex	8.42909e-13	rs429358;rs157592:rs429358;rs157592	resting
L_10v	Default<=>Default,IC7	Default<=>Default	ENSG00000130203	APOE	19	45409011	45412650	1	protein_coding	348	APOE	0.0345336	-0.237445	10	12.64	0	NA	NA	NA	NA	No	NA	8.42909e-13	rs429358;rs157592	resting
L_10v	Default<=>Default,IC7	Default<=>Default	ENSG00000130208	APOC1	19	45417504	45422606	1	protein_coding	341	APOC1	0.0507383	-0.105569	16	12.64	0	NA	NA	NA	NA	No	NA	8.42909e-13	rs429358;rs157592	resting
L_10v	Default<=>Default,IC7	Default<=>Default	ENSG00000267114	CTB-129P6.11	19	45453301	45457264	-1	protein_coding	NA	NA	NA	NA	0	0	0	NA	NA	NA	NA	Yes	Adult_Cortex:Fetal_Cortex	8.42909e-13	rs429358:rs157592:rs429358;rs157592	resting
L_10v	Default<=>Default,IC7	Default<=>Default	ENSG00000104853	CLPTM1	19	45457842	45496599	1	protein_coding	1209	CLPTM1	0.980483	NA	0	0	0	NA	NA	NA	NA	Yes	Adult_Cortex:Fetal_Cortex	8.42909e-13	rs429358:rs157592:rs429358;rs157592	resting
L_10v	Default<=>Default,IC7	Default<=>Default	ENSG00000104859	CLASRP	19	45542298	45574214	1	protein_coding	11129	CLASRP	0.964966	-0.0852025	0	0	0	NA	NA	NA	NA	Yes	Adult_Cortex:Fetal_Cortex	8.42909e-13	rs429358:rs157592:rs429358;rs157592	resting
L_10v	Default<=>Default,IC7	Default<=>Default	ENSG00000007255	TRAPPC6A	19	45666186	45681495	-1	protein_coding	79090	TRAPPC6A	0.000705278	-0.133842	0	0	0	NA	NA	NA	NA	Yes	Adult_Cortex:Fetal_Cortex	8.42909e-13	rs429358:rs157592:rs429358;rs157592	resting
L_10v	Default<=>Default,IC7	Default<=>Default	ENSG00000189114	BLOC1S3	19	45682003	45685059	1	protein_coding	388552	BLOC1S3	0.0184298	-0.115773	0	0	0	NA	NA	NA	NA	Yes	Adult_Cortex:Fetal_Cortex	8.42909e-13	rs429358:rs157592:rs429358;rs157592	resting
L_10v	Default<=>Default,IC7	Default<=>Default	ENSG00000267545	AC005779.2	19	45683080	45705702	1	protein_coding	NA	NA	NA	NA	0	0	0	NA	NA	NA	NA	Yes	Adult_Cortex:Fetal_Cortex	8.42909e-13	rs429358:rs157592:rs429358;rs157592	resting
R_d23ab	Default<=>Default,IC7	Default<=>Default	ENSG00000131503	ANKHD1	5	139781399	139929163	1	protein_coding	54882	ANKHD1	1	-0.720499	0	0	1	NA	0.049	CMC_NoSVA_cis:CMC_NoSVA_trans	-	No	NA	2.56083e-09	rs1621499	resting
R_d23ab	Default<=>Default,IC7	Default<=>Default	ENSG00000108231	LGI1	10	95517566	95557916	1	protein_coding	9211	LGI1	0.997176	-0.476433	0	0	0	NA	NA	NA	NA	Yes	Adult_Cortex	9.58801e-06	rs11187844	resting
R_d23ab	Default<=>Default,IC7	Default<=>Default	ENSG00000138193	PLCE1	10	95753746	96092580	1	protein_coding	51196	PLCE1	0.204556	NA	56	17.78	6	2.68601e-05	0.0391634	CMC_NoSVA_cis:GTEx/v8/Brain_Cerebellar_Hemisphere	-	No	NA	3.15959e-17	rs11187838;rs11187844	resting
R_d23ab	Default<=>Default,IC7	Default<=>Default	ENSG00000173145	NOC3L	10	96075004	96122716	-1	protein_coding	64318	NOC3L	1.14013e-06	1.12263	33	19.24	66	1.67392e-20	9.56914e-18	PsychENCODE_eQTLs:CMC_SVA_cis:CMC_NoSVA_cis:GTEx/v8/Brain_Anterior_cingulate_cortex_BA24:GTEx/v8/Brain_Cerebellar_Hemisphere:GTEx/v8/Brain_Cerebellum:GTEx/v8/Brain_Hippocampus:GTEx/v8/Brain_Hypothalamus:GTEx/v8/Brain_Nucleus_accumbens_basal_ganglia:GTEx/v8/Brain_Putamen_basal_ganglia	-	No	NA	3.15959e-17	rs11187838;rs11187844	resting
R_d23ab	Default<=>Default,IC7	Default<=>Default	ENSG00000108239	TBC1D12	10	96162261	96295687	1	protein_coding	23232	TBC1D12	0.00264365	0.292902	0	0	0	NA	NA	NA	NA	Yes	Adult_Cortex:Fetal_Cortex	9.58801e-06	rs11187844	resting
R_d23ab	Default<=>Default,IC7	Default<=>Default	ENSG00000138115	CYP2C8	10	96796530	96829254	-1	protein_coding	1558	CYP2C8	5.3504e-12	0.0732111	0	0	8	0.00099319	0.0384557	BRAINEAC/TCTX	NA	No	NA	3.07769e-06	rs11187838	resting
R_d23ab	Default<=>Default,IC7	Default<=>Default	ENSG00000180066	C10orf91	10	134257831	134262912	1	protein_coding	170393	C10orf91	0.0743076	NA	5	9.473	0	NA	NA	NA	NA	No	NA	1.00106e-09	rs10747058;rs11596664	resting
R_d23ab	Default<=>Default,IC7	Default<=>Default	ENSG00000068383	INPP5A	10	134351324	134596979	1	protein_coding	3632	INPP5A	0.942238	-0.925166	0	0	79	4.95988e-09	9.62854e-07	PsychENCODE_eQTLs:GTEx/v8/Brain_Caudate_basal_ganglia:GTEx/v8/Brain_Nucleus_accumbens_basal_ganglia	-	Yes	Adult_Cortex:Fetal_Cortex	1.4108e-09	rs11146388;rs7917077;rs4293055;rs10747058;rs11596664;rs7917077:rs4293055	resting
R_d23ab	Default<=>Default,IC7	Default<=>Default	ENSG00000171798	KNDC1	10	134973951	135039916	1	protein_coding	85442	KNDC1	4.44328e-05	-0.0880718	0	0	1	NA	0.049	CMC_NoSVA_cis	+	No	NA	4.30816e-07	rs11146388	resting
R_d23ab	Default<=>Default,IC7	Default<=>Default	ENSG00000203772	SPRN	10	135234170	135382916	-1	protein_coding	503542	SPRN	0.386597	0.303352	0	0	1	NA	0.049	CMC_NoSVA_cis	+	No	NA	4.30816e-07	rs11146388	resting
R_d23ab	Default<=>Default,IC7	Default<=>Default	ENSG00000091542	ALKBH5	17	18086392	18113268	1	protein_coding	54890	ALKBH5	0.803935	0.479105	0	0	0	NA	NA	NA	NA	Yes	Adult_Cortex	6.85817e-13	rs9899649:rs2013949	resting
R_d23ab	Default<=>Default,IC7	Default<=>Default	ENSG00000213077	FAM106A	17	18427880	18430160	-1	protein_coding	80039	FAM106A	NA	NA	0	0	40	NA	0.009	CMC_NoSVA_cis	-	No	NA	3.9822e-15	rs1621499;rs9899649	resting
R_d23ab	Default<=>Default,IC7	Default<=>Default	ENSG00000108448	TRIM16L	17	18601311	18639431	1	protein_coding	147166	TRIM16L	0.0168794	-0.502238	0	0	1	NA	0.049	CMC_SVA_cis	NA	No	NA	NA	rs1621499	resting
R_d23ab	Default<=>Default,IC7	Default<=>Default	ENSG00000171931	FBXW10	17	18647326	18682662	1	protein_coding	10517	FBXW10	NA	0.321168	0	0	30	0.000238173	0.0215133	BRAINEAC/CRBL	NA	No	NA	NA	rs9899649	resting
R_d23ab	Default<=>Default,IC7	Default<=>Default	ENSG00000154025	SLC5A10	17	18853658	18925908	1	protein_coding	125206	SLC5A10	3.65972e-12	0.0672623	4	5.973	0	NA	NA	NA	NA	No	NA	2.21356e-09	rs1621499	resting
R_d23ab	Default<=>Default,IC7	Default<=>Default	ENSG00000188522	FAM83G	17	18872102	18908117	-1	protein_coding	644815	FAM83G	0.0157268	0.420922	1	5.973	0	NA	NA	NA	NA	No	NA	2.56083e-09	rs1621499	resting
R_d23ab	Default<=>Default,IC7	Default<=>Default	ENSG00000154016	GRAP	17	18923986	18950950	-1	protein_coding	10750	GRAP	0.217064	-1.25394	6	5.973	0	NA	NA	NA	NA	No	NA	2.21356e-09	rs1621499;rs2013949	resting
R_d23ab	Default<=>Default,IC7	Default<=>Default	ENSG00000228157	AC007952.5	17	18996287	19000150	1	protein_coding	NA	NA	NA	NA	1	9.761	15	1.10576e-07	1.74965e-05	PsychENCODE_eQTLs:GTEx/v8/Brain_Nucleus_accumbens_basal_ganglia	+	No	NA	3.28803e-13	rs2013949	resting
R_d23ab	Default<=>Default,IC7	Default<=>Default	ENSG00000189152	GRAPL	17	19030782	19062489	1	protein_coding	400581	GRAPL	NA	-0.908274	0	0	6	3.60372e-07	5.23011e-05	PsychENCODE_eQTLs	-	No	NA	3.9822e-15	rs1621499;rs9899649	resting
R_d23ab	Default<=>Default,IC7	Default<=>Default	ENSG00000197665	AC007952.6	17	19059040	19062424	-1	protein_coding	NA	NA	NA	NA	0	0	14	2.42875e-06	0.000302217	PsychENCODE_eQTLs	-	No	NA	3.9822e-15	rs1621499;rs2013949;rs9899649	resting
R_d23ab	Default<=>Default,IC7	Default<=>Default	ENSG00000072134	EPN2	17	19118928	19240028	1	protein_coding	22905	EPN2	0.177427	-1.23699	47	15.38	0	NA	NA	NA	NA	No	NA	3.28803e-13	rs9899649;rs2013949	resting
R_d23ab	Default<=>Default,IC7	Default<=>Default	ENSG00000108641	B9D1	17	19240867	19281495	-1	protein_coding	27077	B9D1	0.11914	-0.312975	17	10.44	35	1.25043e-06	0.000164624	PsychENCODE_eQTLs:CMC_SVA_cis:GTEx/v8/Brain_Cerebellum	+	No	NA	3.9822e-15	rs9899649;rs2013949	resting
R_d23ab	Default<=>Default,IC7	Default<=>Default	ENSG00000166484	MAPK7	17	19281034	19286857	1	protein_coding	5598	MAPK7	0.232914	-0.294429	9	10.44	0	NA	NA	NA	NA	No	NA	7.79676e-12	rs2013949;rs9899649	resting
R_d23ab	Default<=>Default,IC7	Default<=>Default	ENSG00000166482	MFAP4	17	19286755	19290553	-1	protein_coding	4239	MFAP4	0.559557	-0.283359	11	13.36	0	NA	NA	NA	NA	No	NA	7.79676e-12	rs2013949;rs9899649	resting
R_d23ab	Default<=>Default,IC7	Default<=>Default	ENSG00000128482	RNF112	17	19314438	19320589	1	protein_coding	7732	RNF112	0.00365674	0.565624	0	0	30	1.87385e-08	5.38532e-05	GTEx/v8/Brain_Cerebellar_Hemisphere:GTEx/v8/Brain_Cerebellum	-	No	NA	3.9822e-15	rs2013949;rs9899649;rs1621499	resting
R_d23ab	Default<=>Default,IC7	Default<=>Default	ENSG00000072210	ALDH3A2	17	19551449	19580911	1	protein_coding	224	ALDH3A2	0.0112884	-0.885121	0	0	0	NA	NA	NA	NA	Yes	Adult_Cortex	7.79676e-12	rs2013949	resting
R_d23ab	Default<=>Default,IC7	Default<=>Default	ENSG00000128487	SPECC1	17	19912657	20222339	1	protein_coding	92521	SPECC1	0.10946	0.008123	0	0	1	0.000542495	0.0422573	BRAINEAC/HIPP	NA	No	NA	NA	rs1621499	resting
R_d23ab	Default<=>Default,IC7	Default<=>Default	ENSG00000130202	PVRL2	19	45349432	45392485	1	protein_coding	5819	PVRL2	0.531937	-0.314456	2	5.597	0	NA	NA	NA	NA	No	NA	2.66143e-08	rs429358	resting
R_d23ab	Default<=>Default,IC7	Default<=>Default	ENSG00000130204	TOMM40	19	45393826	45406946	1	protein_coding	10452	TOMM40	0.963682	NA	8	12.64	0	NA	NA	NA	NA	Yes	Adult_Cortex:Fetal_Cortex	8.42909e-13	rs429358;rs157592:rs429358;rs157592	resting
R_d23ab	Default<=>Default,IC7	Default<=>Default	ENSG00000130203	APOE	19	45409011	45412650	1	protein_coding	348	APOE	0.0345336	-0.237445	10	12.64	0	NA	NA	NA	NA	No	NA	8.42909e-13	rs429358;rs157592	resting
R_d23ab	Default<=>Default,IC7	Default<=>Default	ENSG00000130208	APOC1	19	45417504	45422606	1	protein_coding	341	APOC1	0.0507383	-0.105569	16	12.64	0	NA	NA	NA	NA	No	NA	8.42909e-13	rs429358;rs157592	resting
R_d23ab	Default<=>Default,IC7	Default<=>Default	ENSG00000267114	CTB-129P6.11	19	45453301	45457264	-1	protein_coding	NA	NA	NA	NA	0	0	0	NA	NA	NA	NA	Yes	Adult_Cortex:Fetal_Cortex	8.42909e-13	rs429358:rs157592:rs429358;rs157592	resting
R_d23ab	Default<=>Default,IC7	Default<=>Default	ENSG00000104853	CLPTM1	19	45457842	45496599	1	protein_coding	1209	CLPTM1	0.980483	NA	0	0	0	NA	NA	NA	NA	Yes	Adult_Cortex:Fetal_Cortex	8.42909e-13	rs429358:rs157592:rs429358;rs157592	resting
R_d23ab	Default<=>Default,IC7	Default<=>Default	ENSG00000104859	CLASRP	19	45542298	45574214	1	protein_coding	11129	CLASRP	0.964966	-0.0852025	0	0	0	NA	NA	NA	NA	Yes	Adult_Cortex:Fetal_Cortex	8.42909e-13	rs429358:rs157592:rs429358;rs157592	resting
R_d23ab	Default<=>Default,IC7	Default<=>Default	ENSG00000007255	TRAPPC6A	19	45666186	45681495	-1	protein_coding	79090	TRAPPC6A	0.000705278	-0.133842	0	0	0	NA	NA	NA	NA	Yes	Adult_Cortex:Fetal_Cortex	8.42909e-13	rs429358:rs157592:rs429358;rs157592	resting
R_d23ab	Default<=>Default,IC7	Default<=>Default	ENSG00000189114	BLOC1S3	19	45682003	45685059	1	protein_coding	388552	BLOC1S3	0.0184298	-0.115773	0	0	0	NA	NA	NA	NA	Yes	Adult_Cortex:Fetal_Cortex	8.42909e-13	rs429358:rs157592:rs429358;rs157592	resting
R_d23ab	Default<=>Default,IC7	Default<=>Default	ENSG00000267545	AC005779.2	19	45683080	45705702	1	protein_coding	NA	NA	NA	NA	0	0	0	NA	NA	NA	NA	Yes	Adult_Cortex:Fetal_Cortex	8.42909e-13	rs429358:rs157592:rs429358;rs157592	resting
R_8Av	Default<=>Default,IC7	Default<=>Default	ENSG00000131503	ANKHD1	5	139781399	139929163	1	protein_coding	54882	ANKHD1	1	-0.720499	0	0	1	NA	0.049	CMC_NoSVA_cis:CMC_NoSVA_trans	-	No	NA	2.56083e-09	rs1621499	resting
R_8Av	Default<=>Default,IC7	Default<=>Default	ENSG00000108231	LGI1	10	95517566	95557916	1	protein_coding	9211	LGI1	0.997176	-0.476433	0	0	0	NA	NA	NA	NA	Yes	Adult_Cortex	9.58801e-06	rs11187844	resting
R_8Av	Default<=>Default,IC7	Default<=>Default	ENSG00000138193	PLCE1	10	95753746	96092580	1	protein_coding	51196	PLCE1	0.204556	NA	56	17.78	6	2.68601e-05	0.0391634	CMC_NoSVA_cis:GTEx/v8/Brain_Cerebellar_Hemisphere	-	No	NA	3.15959e-17	rs11187838;rs11187844	resting
R_8Av	Default<=>Default,IC7	Default<=>Default	ENSG00000173145	NOC3L	10	96075004	96122716	-1	protein_coding	64318	NOC3L	1.14013e-06	1.12263	33	19.24	66	1.67392e-20	9.56914e-18	PsychENCODE_eQTLs:CMC_SVA_cis:CMC_NoSVA_cis:GTEx/v8/Brain_Anterior_cingulate_cortex_BA24:GTEx/v8/Brain_Cerebellar_Hemisphere:GTEx/v8/Brain_Cerebellum:GTEx/v8/Brain_Hippocampus:GTEx/v8/Brain_Hypothalamus:GTEx/v8/Brain_Nucleus_accumbens_basal_ganglia:GTEx/v8/Brain_Putamen_basal_ganglia	-	No	NA	3.15959e-17	rs11187838;rs11187844	resting
R_8Av	Default<=>Default,IC7	Default<=>Default	ENSG00000108239	TBC1D12	10	96162261	96295687	1	protein_coding	23232	TBC1D12	0.00264365	0.292902	0	0	0	NA	NA	NA	NA	Yes	Adult_Cortex:Fetal_Cortex	9.58801e-06	rs11187844	resting
R_8Av	Default<=>Default,IC7	Default<=>Default	ENSG00000138115	CYP2C8	10	96796530	96829254	-1	protein_coding	1558	CYP2C8	5.3504e-12	0.0732111	0	0	8	0.00099319	0.0384557	BRAINEAC/TCTX	NA	No	NA	3.07769e-06	rs11187838	resting
R_8Av	Default<=>Default,IC7	Default<=>Default	ENSG00000180066	C10orf91	10	134257831	134262912	1	protein_coding	170393	C10orf91	0.0743076	NA	5	9.473	0	NA	NA	NA	NA	No	NA	1.00106e-09	rs10747058;rs11596664	resting
R_8Av	Default<=>Default,IC7	Default<=>Default	ENSG00000068383	INPP5A	10	134351324	134596979	1	protein_coding	3632	INPP5A	0.942238	-0.925166	0	0	79	4.95988e-09	9.62854e-07	PsychENCODE_eQTLs:GTEx/v8/Brain_Caudate_basal_ganglia:GTEx/v8/Brain_Nucleus_accumbens_basal_ganglia	-	Yes	Adult_Cortex:Fetal_Cortex	1.4108e-09	rs11146388;rs7917077;rs4293055;rs10747058;rs11596664;rs7917077:rs4293055	resting
R_8Av	Default<=>Default,IC7	Default<=>Default	ENSG00000171798	KNDC1	10	134973951	135039916	1	protein_coding	85442	KNDC1	4.44328e-05	-0.0880718	0	0	1	NA	0.049	CMC_NoSVA_cis	+	No	NA	4.30816e-07	rs11146388	resting
R_8Av	Default<=>Default,IC7	Default<=>Default	ENSG00000203772	SPRN	10	135234170	135382916	-1	protein_coding	503542	SPRN	0.386597	0.303352	0	0	1	NA	0.049	CMC_NoSVA_cis	+	No	NA	4.30816e-07	rs11146388	resting
R_8Av	Default<=>Default,IC7	Default<=>Default	ENSG00000091542	ALKBH5	17	18086392	18113268	1	protein_coding	54890	ALKBH5	0.803935	0.479105	0	0	0	NA	NA	NA	NA	Yes	Adult_Cortex	6.85817e-13	rs9899649:rs2013949	resting
R_8Av	Default<=>Default,IC7	Default<=>Default	ENSG00000213077	FAM106A	17	18427880	18430160	-1	protein_coding	80039	FAM106A	NA	NA	0	0	40	NA	0.009	CMC_NoSVA_cis	-	No	NA	3.9822e-15	rs1621499;rs9899649	resting
R_8Av	Default<=>Default,IC7	Default<=>Default	ENSG00000108448	TRIM16L	17	18601311	18639431	1	protein_coding	147166	TRIM16L	0.0168794	-0.502238	0	0	1	NA	0.049	CMC_SVA_cis	NA	No	NA	NA	rs1621499	resting
R_8Av	Default<=>Default,IC7	Default<=>Default	ENSG00000171931	FBXW10	17	18647326	18682662	1	protein_coding	10517	FBXW10	NA	0.321168	0	0	30	0.000238173	0.0215133	BRAINEAC/CRBL	NA	No	NA	NA	rs9899649	resting
R_8Av	Default<=>Default,IC7	Default<=>Default	ENSG00000154025	SLC5A10	17	18853658	18925908	1	protein_coding	125206	SLC5A10	3.65972e-12	0.0672623	4	5.973	0	NA	NA	NA	NA	No	NA	2.21356e-09	rs1621499	resting
R_8Av	Default<=>Default,IC7	Default<=>Default	ENSG00000188522	FAM83G	17	18872102	18908117	-1	protein_coding	644815	FAM83G	0.0157268	0.420922	1	5.973	0	NA	NA	NA	NA	No	NA	2.56083e-09	rs1621499	resting
R_8Av	Default<=>Default,IC7	Default<=>Default	ENSG00000154016	GRAP	17	18923986	18950950	-1	protein_coding	10750	GRAP	0.217064	-1.25394	6	5.973	0	NA	NA	NA	NA	No	NA	2.21356e-09	rs1621499;rs2013949	resting
R_8Av	Default<=>Default,IC7	Default<=>Default	ENSG00000228157	AC007952.5	17	18996287	19000150	1	protein_coding	NA	NA	NA	NA	1	9.761	15	1.10576e-07	1.74965e-05	PsychENCODE_eQTLs:GTEx/v8/Brain_Nucleus_accumbens_basal_ganglia	+	No	NA	3.28803e-13	rs2013949	resting
R_8Av	Default<=>Default,IC7	Default<=>Default	ENSG00000189152	GRAPL	17	19030782	19062489	1	protein_coding	400581	GRAPL	NA	-0.908274	0	0	6	3.60372e-07	5.23011e-05	PsychENCODE_eQTLs	-	No	NA	3.9822e-15	rs1621499;rs9899649	resting
R_8Av	Default<=>Default,IC7	Default<=>Default	ENSG00000197665	AC007952.6	17	19059040	19062424	-1	protein_coding	NA	NA	NA	NA	0	0	14	2.42875e-06	0.000302217	PsychENCODE_eQTLs	-	No	NA	3.9822e-15	rs1621499;rs2013949;rs9899649	resting
R_8Av	Default<=>Default,IC7	Default<=>Default	ENSG00000072134	EPN2	17	19118928	19240028	1	protein_coding	22905	EPN2	0.177427	-1.23699	47	15.38	0	NA	NA	NA	NA	No	NA	3.28803e-13	rs9899649;rs2013949	resting
R_8Av	Default<=>Default,IC7	Default<=>Default	ENSG00000108641	B9D1	17	19240867	19281495	-1	protein_coding	27077	B9D1	0.11914	-0.312975	17	10.44	35	1.25043e-06	0.000164624	PsychENCODE_eQTLs:CMC_SVA_cis:GTEx/v8/Brain_Cerebellum	+	No	NA	3.9822e-15	rs9899649;rs2013949	resting
R_8Av	Default<=>Default,IC7	Default<=>Default	ENSG00000166484	MAPK7	17	19281034	19286857	1	protein_coding	5598	MAPK7	0.232914	-0.294429	9	10.44	0	NA	NA	NA	NA	No	NA	7.79676e-12	rs2013949;rs9899649	resting
R_8Av	Default<=>Default,IC7	Default<=>Default	ENSG00000166482	MFAP4	17	19286755	19290553	-1	protein_coding	4239	MFAP4	0.559557	-0.283359	11	13.36	0	NA	NA	NA	NA	No	NA	7.79676e-12	rs2013949;rs9899649	resting
R_8Av	Default<=>Default,IC7	Default<=>Default	ENSG00000128482	RNF112	17	19314438	19320589	1	protein_coding	7732	RNF112	0.00365674	0.565624	0	0	30	1.87385e-08	5.38532e-05	GTEx/v8/Brain_Cerebellar_Hemisphere:GTEx/v8/Brain_Cerebellum	-	No	NA	3.9822e-15	rs2013949;rs9899649;rs1621499	resting
R_8Av	Default<=>Default,IC7	Default<=>Default	ENSG00000072210	ALDH3A2	17	19551449	19580911	1	protein_coding	224	ALDH3A2	0.0112884	-0.885121	0	0	0	NA	NA	NA	NA	Yes	Adult_Cortex	7.79676e-12	rs2013949	resting
R_8Av	Default<=>Default,IC7	Default<=>Default	ENSG00000128487	SPECC1	17	19912657	20222339	1	protein_coding	92521	SPECC1	0.10946	0.008123	0	0	1	0.000542495	0.0422573	BRAINEAC/HIPP	NA	No	NA	NA	rs1621499	resting
R_8Av	Default<=>Default,IC7	Default<=>Default	ENSG00000130202	PVRL2	19	45349432	45392485	1	protein_coding	5819	PVRL2	0.531937	-0.314456	2	5.597	0	NA	NA	NA	NA	No	NA	2.66143e-08	rs429358	resting
R_8Av	Default<=>Default,IC7	Default<=>Default	ENSG00000130204	TOMM40	19	45393826	45406946	1	protein_coding	10452	TOMM40	0.963682	NA	8	12.64	0	NA	NA	NA	NA	Yes	Adult_Cortex:Fetal_Cortex	8.42909e-13	rs429358;rs157592:rs429358;rs157592	resting
R_8Av	Default<=>Default,IC7	Default<=>Default	ENSG00000130203	APOE	19	45409011	45412650	1	protein_coding	348	APOE	0.0345336	-0.237445	10	12.64	0	NA	NA	NA	NA	No	NA	8.42909e-13	rs429358;rs157592	resting
R_8Av	Default<=>Default,IC7	Default<=>Default	ENSG00000130208	APOC1	19	45417504	45422606	1	protein_coding	341	APOC1	0.0507383	-0.105569	16	12.64	0	NA	NA	NA	NA	No	NA	8.42909e-13	rs429358;rs157592	resting
R_8Av	Default<=>Default,IC7	Default<=>Default	ENSG00000267114	CTB-129P6.11	19	45453301	45457264	-1	protein_coding	NA	NA	NA	NA	0	0	0	NA	NA	NA	NA	Yes	Adult_Cortex:Fetal_Cortex	8.42909e-13	rs429358:rs157592:rs429358;rs157592	resting
R_8Av	Default<=>Default,IC7	Default<=>Default	ENSG00000104853	CLPTM1	19	45457842	45496599	1	protein_coding	1209	CLPTM1	0.980483	NA	0	0	0	NA	NA	NA	NA	Yes	Adult_Cortex:Fetal_Cortex	8.42909e-13	rs429358:rs157592:rs429358;rs157592	resting
R_8Av	Default<=>Default,IC7	Default<=>Default	ENSG00000104859	CLASRP	19	45542298	45574214	1	protein_coding	11129	CLASRP	0.964966	-0.0852025	0	0	0	NA	NA	NA	NA	Yes	Adult_Cortex:Fetal_Cortex	8.42909e-13	rs429358:rs157592:rs429358;rs157592	resting
R_8Av	Default<=>Default,IC7	Default<=>Default	ENSG00000007255	TRAPPC6A	19	45666186	45681495	-1	protein_coding	79090	TRAPPC6A	0.000705278	-0.133842	0	0	0	NA	NA	NA	NA	Yes	Adult_Cortex:Fetal_Cortex	8.42909e-13	rs429358:rs157592:rs429358;rs157592	resting
R_8Av	Default<=>Default,IC7	Default<=>Default	ENSG00000189114	BLOC1S3	19	45682003	45685059	1	protein_coding	388552	BLOC1S3	0.0184298	-0.115773	0	0	0	NA	NA	NA	NA	Yes	Adult_Cortex:Fetal_Cortex	8.42909e-13	rs429358:rs157592:rs429358;rs157592	resting
R_8Av	Default<=>Default,IC7	Default<=>Default	ENSG00000267545	AC005779.2	19	45683080	45705702	1	protein_coding	NA	NA	NA	NA	0	0	0	NA	NA	NA	NA	Yes	Adult_Cortex:Fetal_Cortex	8.42909e-13	rs429358:rs157592:rs429358;rs157592	resting
R_9m	Default<=>Default,IC7	Default<=>Default	ENSG00000131503	ANKHD1	5	139781399	139929163	1	protein_coding	54882	ANKHD1	1	-0.720499	0	0	1	NA	0.049	CMC_NoSVA_cis:CMC_NoSVA_trans	-	No	NA	2.56083e-09	rs1621499	resting
R_9m	Default<=>Default,IC7	Default<=>Default	ENSG00000108231	LGI1	10	95517566	95557916	1	protein_coding	9211	LGI1	0.997176	-0.476433	0	0	0	NA	NA	NA	NA	Yes	Adult_Cortex	9.58801e-06	rs11187844	resting
R_9m	Default<=>Default,IC7	Default<=>Default	ENSG00000138193	PLCE1	10	95753746	96092580	1	protein_coding	51196	PLCE1	0.204556	NA	56	17.78	6	2.68601e-05	0.0391634	CMC_NoSVA_cis:GTEx/v8/Brain_Cerebellar_Hemisphere	-	No	NA	3.15959e-17	rs11187838;rs11187844	resting
R_9m	Default<=>Default,IC7	Default<=>Default	ENSG00000173145	NOC3L	10	96075004	96122716	-1	protein_coding	64318	NOC3L	1.14013e-06	1.12263	33	19.24	66	1.67392e-20	9.56914e-18	PsychENCODE_eQTLs:CMC_SVA_cis:CMC_NoSVA_cis:GTEx/v8/Brain_Anterior_cingulate_cortex_BA24:GTEx/v8/Brain_Cerebellar_Hemisphere:GTEx/v8/Brain_Cerebellum:GTEx/v8/Brain_Hippocampus:GTEx/v8/Brain_Hypothalamus:GTEx/v8/Brain_Nucleus_accumbens_basal_ganglia:GTEx/v8/Brain_Putamen_basal_ganglia	-	No	NA	3.15959e-17	rs11187838;rs11187844	resting
R_9m	Default<=>Default,IC7	Default<=>Default	ENSG00000108239	TBC1D12	10	96162261	96295687	1	protein_coding	23232	TBC1D12	0.00264365	0.292902	0	0	0	NA	NA	NA	NA	Yes	Adult_Cortex:Fetal_Cortex	9.58801e-06	rs11187844	resting
R_9m	Default<=>Default,IC7	Default<=>Default	ENSG00000138115	CYP2C8	10	96796530	96829254	-1	protein_coding	1558	CYP2C8	5.3504e-12	0.0732111	0	0	8	0.00099319	0.0384557	BRAINEAC/TCTX	NA	No	NA	3.07769e-06	rs11187838	resting
R_9m	Default<=>Default,IC7	Default<=>Default	ENSG00000180066	C10orf91	10	134257831	134262912	1	protein_coding	170393	C10orf91	0.0743076	NA	5	9.473	0	NA	NA	NA	NA	No	NA	1.00106e-09	rs10747058;rs11596664	resting
R_9m	Default<=>Default,IC7	Default<=>Default	ENSG00000068383	INPP5A	10	134351324	134596979	1	protein_coding	3632	INPP5A	0.942238	-0.925166	0	0	79	4.95988e-09	9.62854e-07	PsychENCODE_eQTLs:GTEx/v8/Brain_Caudate_basal_ganglia:GTEx/v8/Brain_Nucleus_accumbens_basal_ganglia	-	Yes	Adult_Cortex:Fetal_Cortex	1.4108e-09	rs11146388;rs7917077;rs4293055;rs10747058;rs11596664;rs7917077:rs4293055	resting
R_9m	Default<=>Default,IC7	Default<=>Default	ENSG00000171798	KNDC1	10	134973951	135039916	1	protein_coding	85442	KNDC1	4.44328e-05	-0.0880718	0	0	1	NA	0.049	CMC_NoSVA_cis	+	No	NA	4.30816e-07	rs11146388	resting
R_9m	Default<=>Default,IC7	Default<=>Default	ENSG00000203772	SPRN	10	135234170	135382916	-1	protein_coding	503542	SPRN	0.386597	0.303352	0	0	1	NA	0.049	CMC_NoSVA_cis	+	No	NA	4.30816e-07	rs11146388	resting
R_9m	Default<=>Default,IC7	Default<=>Default	ENSG00000091542	ALKBH5	17	18086392	18113268	1	protein_coding	54890	ALKBH5	0.803935	0.479105	0	0	0	NA	NA	NA	NA	Yes	Adult_Cortex	6.85817e-13	rs9899649:rs2013949	resting
R_9m	Default<=>Default,IC7	Default<=>Default	ENSG00000213077	FAM106A	17	18427880	18430160	-1	protein_coding	80039	FAM106A	NA	NA	0	0	40	NA	0.009	CMC_NoSVA_cis	-	No	NA	3.9822e-15	rs1621499;rs9899649	resting
R_9m	Default<=>Default,IC7	Default<=>Default	ENSG00000108448	TRIM16L	17	18601311	18639431	1	protein_coding	147166	TRIM16L	0.0168794	-0.502238	0	0	1	NA	0.049	CMC_SVA_cis	NA	No	NA	NA	rs1621499	resting
R_9m	Default<=>Default,IC7	Default<=>Default	ENSG00000171931	FBXW10	17	18647326	18682662	1	protein_coding	10517	FBXW10	NA	0.321168	0	0	30	0.000238173	0.0215133	BRAINEAC/CRBL	NA	No	NA	NA	rs9899649	resting
R_9m	Default<=>Default,IC7	Default<=>Default	ENSG00000154025	SLC5A10	17	18853658	18925908	1	protein_coding	125206	SLC5A10	3.65972e-12	0.0672623	4	5.973	0	NA	NA	NA	NA	No	NA	2.21356e-09	rs1621499	resting
R_9m	Default<=>Default,IC7	Default<=>Default	ENSG00000188522	FAM83G	17	18872102	18908117	-1	protein_coding	644815	FAM83G	0.0157268	0.420922	1	5.973	0	NA	NA	NA	NA	No	NA	2.56083e-09	rs1621499	resting
R_9m	Default<=>Default,IC7	Default<=>Default	ENSG00000154016	GRAP	17	18923986	18950950	-1	protein_coding	10750	GRAP	0.217064	-1.25394	6	5.973	0	NA	NA	NA	NA	No	NA	2.21356e-09	rs1621499;rs2013949	resting
R_9m	Default<=>Default,IC7	Default<=>Default	ENSG00000228157	AC007952.5	17	18996287	19000150	1	protein_coding	NA	NA	NA	NA	1	9.761	15	1.10576e-07	1.74965e-05	PsychENCODE_eQTLs:GTEx/v8/Brain_Nucleus_accumbens_basal_ganglia	+	No	NA	3.28803e-13	rs2013949	resting
R_9m	Default<=>Default,IC7	Default<=>Default	ENSG00000189152	GRAPL	17	19030782	19062489	1	protein_coding	400581	GRAPL	NA	-0.908274	0	0	6	3.60372e-07	5.23011e-05	PsychENCODE_eQTLs	-	No	NA	3.9822e-15	rs1621499;rs9899649	resting
R_9m	Default<=>Default,IC7	Default<=>Default	ENSG00000197665	AC007952.6	17	19059040	19062424	-1	protein_coding	NA	NA	NA	NA	0	0	14	2.42875e-06	0.000302217	PsychENCODE_eQTLs	-	No	NA	3.9822e-15	rs1621499;rs2013949;rs9899649	resting
R_9m	Default<=>Default,IC7	Default<=>Default	ENSG00000072134	EPN2	17	19118928	19240028	1	protein_coding	22905	EPN2	0.177427	-1.23699	47	15.38	0	NA	NA	NA	NA	No	NA	3.28803e-13	rs9899649;rs2013949	resting
R_9m	Default<=>Default,IC7	Default<=>Default	ENSG00000108641	B9D1	17	19240867	19281495	-1	protein_coding	27077	B9D1	0.11914	-0.312975	17	10.44	35	1.25043e-06	0.000164624	PsychENCODE_eQTLs:CMC_SVA_cis:GTEx/v8/Brain_Cerebellum	+	No	NA	3.9822e-15	rs9899649;rs2013949	resting
R_9m	Default<=>Default,IC7	Default<=>Default	ENSG00000166484	MAPK7	17	19281034	19286857	1	protein_coding	5598	MAPK7	0.232914	-0.294429	9	10.44	0	NA	NA	NA	NA	No	NA	7.79676e-12	rs2013949;rs9899649	resting
R_9m	Default<=>Default,IC7	Default<=>Default	ENSG00000166482	MFAP4	17	19286755	19290553	-1	protein_coding	4239	MFAP4	0.559557	-0.283359	11	13.36	0	NA	NA	NA	NA	No	NA	7.79676e-12	rs2013949;rs9899649	resting
R_9m	Default<=>Default,IC7	Default<=>Default	ENSG00000128482	RNF112	17	19314438	19320589	1	protein_coding	7732	RNF112	0.00365674	0.565624	0	0	30	1.87385e-08	5.38532e-05	GTEx/v8/Brain_Cerebellar_Hemisphere:GTEx/v8/Brain_Cerebellum	-	No	NA	3.9822e-15	rs2013949;rs9899649;rs1621499	resting
R_9m	Default<=>Default,IC7	Default<=>Default	ENSG00000072210	ALDH3A2	17	19551449	19580911	1	protein_coding	224	ALDH3A2	0.0112884	-0.885121	0	0	0	NA	NA	NA	NA	Yes	Adult_Cortex	7.79676e-12	rs2013949	resting
R_9m	Default<=>Default,IC7	Default<=>Default	ENSG00000128487	SPECC1	17	19912657	20222339	1	protein_coding	92521	SPECC1	0.10946	0.008123	0	0	1	0.000542495	0.0422573	BRAINEAC/HIPP	NA	No	NA	NA	rs1621499	resting
R_9m	Default<=>Default,IC7	Default<=>Default	ENSG00000130202	PVRL2	19	45349432	45392485	1	protein_coding	5819	PVRL2	0.531937	-0.314456	2	5.597	0	NA	NA	NA	NA	No	NA	2.66143e-08	rs429358	resting
R_9m	Default<=>Default,IC7	Default<=>Default	ENSG00000130204	TOMM40	19	45393826	45406946	1	protein_coding	10452	TOMM40	0.963682	NA	8	12.64	0	NA	NA	NA	NA	Yes	Adult_Cortex:Fetal_Cortex	8.42909e-13	rs429358;rs157592:rs429358;rs157592	resting
R_9m	Default<=>Default,IC7	Default<=>Default	ENSG00000130203	APOE	19	45409011	45412650	1	protein_coding	348	APOE	0.0345336	-0.237445	10	12.64	0	NA	NA	NA	NA	No	NA	8.42909e-13	rs429358;rs157592	resting
R_9m	Default<=>Default,IC7	Default<=>Default	ENSG00000130208	APOC1	19	45417504	45422606	1	protein_coding	341	APOC1	0.0507383	-0.105569	16	12.64	0	NA	NA	NA	NA	No	NA	8.42909e-13	rs429358;rs157592	resting
R_9m	Default<=>Default,IC7	Default<=>Default	ENSG00000267114	CTB-129P6.11	19	45453301	45457264	-1	protein_coding	NA	NA	NA	NA	0	0	0	NA	NA	NA	NA	Yes	Adult_Cortex:Fetal_Cortex	8.42909e-13	rs429358:rs157592:rs429358;rs157592	resting
R_9m	Default<=>Default,IC7	Default<=>Default	ENSG00000104853	CLPTM1	19	45457842	45496599	1	protein_coding	1209	CLPTM1	0.980483	NA	0	0	0	NA	NA	NA	NA	Yes	Adult_Cortex:Fetal_Cortex	8.42909e-13	rs429358:rs157592:rs429358;rs157592	resting
R_9m	Default<=>Default,IC7	Default<=>Default	ENSG00000104859	CLASRP	19	45542298	45574214	1	protein_coding	11129	CLASRP	0.964966	-0.0852025	0	0	0	NA	NA	NA	NA	Yes	Adult_Cortex:Fetal_Cortex	8.42909e-13	rs429358:rs157592:rs429358;rs157592	resting
R_9m	Default<=>Default,IC7	Default<=>Default	ENSG00000007255	TRAPPC6A	19	45666186	45681495	-1	protein_coding	79090	TRAPPC6A	0.000705278	-0.133842	0	0	0	NA	NA	NA	NA	Yes	Adult_Cortex:Fetal_Cortex	8.42909e-13	rs429358:rs157592:rs429358;rs157592	resting
R_9m	Default<=>Default,IC7	Default<=>Default	ENSG00000189114	BLOC1S3	19	45682003	45685059	1	protein_coding	388552	BLOC1S3	0.0184298	-0.115773	0	0	0	NA	NA	NA	NA	Yes	Adult_Cortex:Fetal_Cortex	8.42909e-13	rs429358:rs157592:rs429358;rs157592	resting
R_9m	Default<=>Default,IC7	Default<=>Default	ENSG00000267545	AC005779.2	19	45683080	45705702	1	protein_coding	NA	NA	NA	NA	0	0	0	NA	NA	NA	NA	Yes	Adult_Cortex:Fetal_Cortex	8.42909e-13	rs429358:rs157592:rs429358;rs157592	resting
R_8BL	Default<=>Default,IC7	Default<=>Default	ENSG00000131503	ANKHD1	5	139781399	139929163	1	protein_coding	54882	ANKHD1	1	-0.720499	0	0	1	NA	0.049	CMC_NoSVA_cis:CMC_NoSVA_trans	-	No	NA	2.56083e-09	rs1621499	resting
R_8BL	Default<=>Default,IC7	Default<=>Default	ENSG00000108231	LGI1	10	95517566	95557916	1	protein_coding	9211	LGI1	0.997176	-0.476433	0	0	0	NA	NA	NA	NA	Yes	Adult_Cortex	9.58801e-06	rs11187844	resting
R_8BL	Default<=>Default,IC7	Default<=>Default	ENSG00000138193	PLCE1	10	95753746	96092580	1	protein_coding	51196	PLCE1	0.204556	NA	56	17.78	6	2.68601e-05	0.0391634	CMC_NoSVA_cis:GTEx/v8/Brain_Cerebellar_Hemisphere	-	No	NA	3.15959e-17	rs11187838;rs11187844	resting
R_8BL	Default<=>Default,IC7	Default<=>Default	ENSG00000173145	NOC3L	10	96075004	96122716	-1	protein_coding	64318	NOC3L	1.14013e-06	1.12263	33	19.24	66	1.67392e-20	9.56914e-18	PsychENCODE_eQTLs:CMC_SVA_cis:CMC_NoSVA_cis:GTEx/v8/Brain_Anterior_cingulate_cortex_BA24:GTEx/v8/Brain_Cerebellar_Hemisphere:GTEx/v8/Brain_Cerebellum:GTEx/v8/Brain_Hippocampus:GTEx/v8/Brain_Hypothalamus:GTEx/v8/Brain_Nucleus_accumbens_basal_ganglia:GTEx/v8/Brain_Putamen_basal_ganglia	-	No	NA	3.15959e-17	rs11187838;rs11187844	resting
R_8BL	Default<=>Default,IC7	Default<=>Default	ENSG00000108239	TBC1D12	10	96162261	96295687	1	protein_coding	23232	TBC1D12	0.00264365	0.292902	0	0	0	NA	NA	NA	NA	Yes	Adult_Cortex:Fetal_Cortex	9.58801e-06	rs11187844	resting
R_8BL	Default<=>Default,IC7	Default<=>Default	ENSG00000138115	CYP2C8	10	96796530	96829254	-1	protein_coding	1558	CYP2C8	5.3504e-12	0.0732111	0	0	8	0.00099319	0.0384557	BRAINEAC/TCTX	NA	No	NA	3.07769e-06	rs11187838	resting
R_8BL	Default<=>Default,IC7	Default<=>Default	ENSG00000180066	C10orf91	10	134257831	134262912	1	protein_coding	170393	C10orf91	0.0743076	NA	5	9.473	0	NA	NA	NA	NA	No	NA	1.00106e-09	rs10747058;rs11596664	resting
R_8BL	Default<=>Default,IC7	Default<=>Default	ENSG00000068383	INPP5A	10	134351324	134596979	1	protein_coding	3632	INPP5A	0.942238	-0.925166	0	0	79	4.95988e-09	9.62854e-07	PsychENCODE_eQTLs:GTEx/v8/Brain_Caudate_basal_ganglia:GTEx/v8/Brain_Nucleus_accumbens_basal_ganglia	-	Yes	Adult_Cortex:Fetal_Cortex	1.4108e-09	rs11146388;rs7917077;rs4293055;rs10747058;rs11596664;rs7917077:rs4293055	resting
R_8BL	Default<=>Default,IC7	Default<=>Default	ENSG00000171798	KNDC1	10	134973951	135039916	1	protein_coding	85442	KNDC1	4.44328e-05	-0.0880718	0	0	1	NA	0.049	CMC_NoSVA_cis	+	No	NA	4.30816e-07	rs11146388	resting
R_8BL	Default<=>Default,IC7	Default<=>Default	ENSG00000203772	SPRN	10	135234170	135382916	-1	protein_coding	503542	SPRN	0.386597	0.303352	0	0	1	NA	0.049	CMC_NoSVA_cis	+	No	NA	4.30816e-07	rs11146388	resting
R_8BL	Default<=>Default,IC7	Default<=>Default	ENSG00000091542	ALKBH5	17	18086392	18113268	1	protein_coding	54890	ALKBH5	0.803935	0.479105	0	0	0	NA	NA	NA	NA	Yes	Adult_Cortex	6.85817e-13	rs9899649:rs2013949	resting
R_8BL	Default<=>Default,IC7	Default<=>Default	ENSG00000213077	FAM106A	17	18427880	18430160	-1	protein_coding	80039	FAM106A	NA	NA	0	0	40	NA	0.009	CMC_NoSVA_cis	-	No	NA	3.9822e-15	rs1621499;rs9899649	resting
R_8BL	Default<=>Default,IC7	Default<=>Default	ENSG00000108448	TRIM16L	17	18601311	18639431	1	protein_coding	147166	TRIM16L	0.0168794	-0.502238	0	0	1	NA	0.049	CMC_SVA_cis	NA	No	NA	NA	rs1621499	resting
R_8BL	Default<=>Default,IC7	Default<=>Default	ENSG00000171931	FBXW10	17	18647326	18682662	1	protein_coding	10517	FBXW10	NA	0.321168	0	0	30	0.000238173	0.0215133	BRAINEAC/CRBL	NA	No	NA	NA	rs9899649	resting
R_8BL	Default<=>Default,IC7	Default<=>Default	ENSG00000154025	SLC5A10	17	18853658	18925908	1	protein_coding	125206	SLC5A10	3.65972e-12	0.0672623	4	5.973	0	NA	NA	NA	NA	No	NA	2.21356e-09	rs1621499	resting
R_8BL	Default<=>Default,IC7	Default<=>Default	ENSG00000188522	FAM83G	17	18872102	18908117	-1	protein_coding	644815	FAM83G	0.0157268	0.420922	1	5.973	0	NA	NA	NA	NA	No	NA	2.56083e-09	rs1621499	resting
R_8BL	Default<=>Default,IC7	Default<=>Default	ENSG00000154016	GRAP	17	18923986	18950950	-1	protein_coding	10750	GRAP	0.217064	-1.25394	6	5.973	0	NA	NA	NA	NA	No	NA	2.21356e-09	rs1621499;rs2013949	resting
R_8BL	Default<=>Default,IC7	Default<=>Default	ENSG00000228157	AC007952.5	17	18996287	19000150	1	protein_coding	NA	NA	NA	NA	1	9.761	15	1.10576e-07	1.74965e-05	PsychENCODE_eQTLs:GTEx/v8/Brain_Nucleus_accumbens_basal_ganglia	+	No	NA	3.28803e-13	rs2013949	resting
R_8BL	Default<=>Default,IC7	Default<=>Default	ENSG00000189152	GRAPL	17	19030782	19062489	1	protein_coding	400581	GRAPL	NA	-0.908274	0	0	6	3.60372e-07	5.23011e-05	PsychENCODE_eQTLs	-	No	NA	3.9822e-15	rs1621499;rs9899649	resting
R_8BL	Default<=>Default,IC7	Default<=>Default	ENSG00000197665	AC007952.6	17	19059040	19062424	-1	protein_coding	NA	NA	NA	NA	0	0	14	2.42875e-06	0.000302217	PsychENCODE_eQTLs	-	No	NA	3.9822e-15	rs1621499;rs2013949;rs9899649	resting
R_8BL	Default<=>Default,IC7	Default<=>Default	ENSG00000072134	EPN2	17	19118928	19240028	1	protein_coding	22905	EPN2	0.177427	-1.23699	47	15.38	0	NA	NA	NA	NA	No	NA	3.28803e-13	rs9899649;rs2013949	resting
R_8BL	Default<=>Default,IC7	Default<=>Default	ENSG00000108641	B9D1	17	19240867	19281495	-1	protein_coding	27077	B9D1	0.11914	-0.312975	17	10.44	35	1.25043e-06	0.000164624	PsychENCODE_eQTLs:CMC_SVA_cis:GTEx/v8/Brain_Cerebellum	+	No	NA	3.9822e-15	rs9899649;rs2013949	resting
R_8BL	Default<=>Default,IC7	Default<=>Default	ENSG00000166484	MAPK7	17	19281034	19286857	1	protein_coding	5598	MAPK7	0.232914	-0.294429	9	10.44	0	NA	NA	NA	NA	No	NA	7.79676e-12	rs2013949;rs9899649	resting
R_8BL	Default<=>Default,IC7	Default<=>Default	ENSG00000166482	MFAP4	17	19286755	19290553	-1	protein_coding	4239	MFAP4	0.559557	-0.283359	11	13.36	0	NA	NA	NA	NA	No	NA	7.79676e-12	rs2013949;rs9899649	resting
R_8BL	Default<=>Default,IC7	Default<=>Default	ENSG00000128482	RNF112	17	19314438	19320589	1	protein_coding	7732	RNF112	0.00365674	0.565624	0	0	30	1.87385e-08	5.38532e-05	GTEx/v8/Brain_Cerebellar_Hemisphere:GTEx/v8/Brain_Cerebellum	-	No	NA	3.9822e-15	rs2013949;rs9899649;rs1621499	resting
R_8BL	Default<=>Default,IC7	Default<=>Default	ENSG00000072210	ALDH3A2	17	19551449	19580911	1	protein_coding	224	ALDH3A2	0.0112884	-0.885121	0	0	0	NA	NA	NA	NA	Yes	Adult_Cortex	7.79676e-12	rs2013949	resting
R_8BL	Default<=>Default,IC7	Default<=>Default	ENSG00000128487	SPECC1	17	19912657	20222339	1	protein_coding	92521	SPECC1	0.10946	0.008123	0	0	1	0.000542495	0.0422573	BRAINEAC/HIPP	NA	No	NA	NA	rs1621499	resting
R_8BL	Default<=>Default,IC7	Default<=>Default	ENSG00000130202	PVRL2	19	45349432	45392485	1	protein_coding	5819	PVRL2	0.531937	-0.314456	2	5.597	0	NA	NA	NA	NA	No	NA	2.66143e-08	rs429358	resting
R_8BL	Default<=>Default,IC7	Default<=>Default	ENSG00000130204	TOMM40	19	45393826	45406946	1	protein_coding	10452	TOMM40	0.963682	NA	8	12.64	0	NA	NA	NA	NA	Yes	Adult_Cortex:Fetal_Cortex	8.42909e-13	rs429358;rs157592:rs429358;rs157592	resting
R_8BL	Default<=>Default,IC7	Default<=>Default	ENSG00000130203	APOE	19	45409011	45412650	1	protein_coding	348	APOE	0.0345336	-0.237445	10	12.64	0	NA	NA	NA	NA	No	NA	8.42909e-13	rs429358;rs157592	resting
R_8BL	Default<=>Default,IC7	Default<=>Default	ENSG00000130208	APOC1	19	45417504	45422606	1	protein_coding	341	APOC1	0.0507383	-0.105569	16	12.64	0	NA	NA	NA	NA	No	NA	8.42909e-13	rs429358;rs157592	resting
R_8BL	Default<=>Default,IC7	Default<=>Default	ENSG00000267114	CTB-129P6.11	19	45453301	45457264	-1	protein_coding	NA	NA	NA	NA	0	0	0	NA	NA	NA	NA	Yes	Adult_Cortex:Fetal_Cortex	8.42909e-13	rs429358:rs157592:rs429358;rs157592	resting
R_8BL	Default<=>Default,IC7	Default<=>Default	ENSG00000104853	CLPTM1	19	45457842	45496599	1	protein_coding	1209	CLPTM1	0.980483	NA	0	0	0	NA	NA	NA	NA	Yes	Adult_Cortex:Fetal_Cortex	8.42909e-13	rs429358:rs157592:rs429358;rs157592	resting
R_8BL	Default<=>Default,IC7	Default<=>Default	ENSG00000104859	CLASRP	19	45542298	45574214	1	protein_coding	11129	CLASRP	0.964966	-0.0852025	0	0	0	NA	NA	NA	NA	Yes	Adult_Cortex:Fetal_Cortex	8.42909e-13	rs429358:rs157592:rs429358;rs157592	resting
R_8BL	Default<=>Default,IC7	Default<=>Default	ENSG00000007255	TRAPPC6A	19	45666186	45681495	-1	protein_coding	79090	TRAPPC6A	0.000705278	-0.133842	0	0	0	NA	NA	NA	NA	Yes	Adult_Cortex:Fetal_Cortex	8.42909e-13	rs429358:rs157592:rs429358;rs157592	resting
R_8BL	Default<=>Default,IC7	Default<=>Default	ENSG00000189114	BLOC1S3	19	45682003	45685059	1	protein_coding	388552	BLOC1S3	0.0184298	-0.115773	0	0	0	NA	NA	NA	NA	Yes	Adult_Cortex:Fetal_Cortex	8.42909e-13	rs429358:rs157592:rs429358;rs157592	resting
R_8BL	Default<=>Default,IC7	Default<=>Default	ENSG00000267545	AC005779.2	19	45683080	45705702	1	protein_coding	NA	NA	NA	NA	0	0	0	NA	NA	NA	NA	Yes	Adult_Cortex:Fetal_Cortex	8.42909e-13	rs429358:rs157592:rs429358;rs157592	resting
R_9p	Default<=>Default,IC7	Default<=>Default	ENSG00000131503	ANKHD1	5	139781399	139929163	1	protein_coding	54882	ANKHD1	1	-0.720499	0	0	1	NA	0.049	CMC_NoSVA_cis:CMC_NoSVA_trans	-	No	NA	2.56083e-09	rs1621499	resting
R_9p	Default<=>Default,IC7	Default<=>Default	ENSG00000108231	LGI1	10	95517566	95557916	1	protein_coding	9211	LGI1	0.997176	-0.476433	0	0	0	NA	NA	NA	NA	Yes	Adult_Cortex	9.58801e-06	rs11187844	resting
R_9p	Default<=>Default,IC7	Default<=>Default	ENSG00000138193	PLCE1	10	95753746	96092580	1	protein_coding	51196	PLCE1	0.204556	NA	56	17.78	6	2.68601e-05	0.0391634	CMC_NoSVA_cis:GTEx/v8/Brain_Cerebellar_Hemisphere	-	No	NA	3.15959e-17	rs11187838;rs11187844	resting
R_9p	Default<=>Default,IC7	Default<=>Default	ENSG00000173145	NOC3L	10	96075004	96122716	-1	protein_coding	64318	NOC3L	1.14013e-06	1.12263	33	19.24	66	1.67392e-20	9.56914e-18	PsychENCODE_eQTLs:CMC_SVA_cis:CMC_NoSVA_cis:GTEx/v8/Brain_Anterior_cingulate_cortex_BA24:GTEx/v8/Brain_Cerebellar_Hemisphere:GTEx/v8/Brain_Cerebellum:GTEx/v8/Brain_Hippocampus:GTEx/v8/Brain_Hypothalamus:GTEx/v8/Brain_Nucleus_accumbens_basal_ganglia:GTEx/v8/Brain_Putamen_basal_ganglia	-	No	NA	3.15959e-17	rs11187838;rs11187844	resting
R_9p	Default<=>Default,IC7	Default<=>Default	ENSG00000108239	TBC1D12	10	96162261	96295687	1	protein_coding	23232	TBC1D12	0.00264365	0.292902	0	0	0	NA	NA	NA	NA	Yes	Adult_Cortex:Fetal_Cortex	9.58801e-06	rs11187844	resting
R_9p	Default<=>Default,IC7	Default<=>Default	ENSG00000138115	CYP2C8	10	96796530	96829254	-1	protein_coding	1558	CYP2C8	5.3504e-12	0.0732111	0	0	8	0.00099319	0.0384557	BRAINEAC/TCTX	NA	No	NA	3.07769e-06	rs11187838	resting
R_9p	Default<=>Default,IC7	Default<=>Default	ENSG00000180066	C10orf91	10	134257831	134262912	1	protein_coding	170393	C10orf91	0.0743076	NA	5	9.473	0	NA	NA	NA	NA	No	NA	1.00106e-09	rs10747058;rs11596664	resting
R_9p	Default<=>Default,IC7	Default<=>Default	ENSG00000068383	INPP5A	10	134351324	134596979	1	protein_coding	3632	INPP5A	0.942238	-0.925166	0	0	79	4.95988e-09	9.62854e-07	PsychENCODE_eQTLs:GTEx/v8/Brain_Caudate_basal_ganglia:GTEx/v8/Brain_Nucleus_accumbens_basal_ganglia	-	Yes	Adult_Cortex:Fetal_Cortex	1.4108e-09	rs11146388;rs7917077;rs4293055;rs10747058;rs11596664;rs7917077:rs4293055	resting
R_9p	Default<=>Default,IC7	Default<=>Default	ENSG00000171798	KNDC1	10	134973951	135039916	1	protein_coding	85442	KNDC1	4.44328e-05	-0.0880718	0	0	1	NA	0.049	CMC_NoSVA_cis	+	No	NA	4.30816e-07	rs11146388	resting
R_9p	Default<=>Default,IC7	Default<=>Default	ENSG00000203772	SPRN	10	135234170	135382916	-1	protein_coding	503542	SPRN	0.386597	0.303352	0	0	1	NA	0.049	CMC_NoSVA_cis	+	No	NA	4.30816e-07	rs11146388	resting
R_9p	Default<=>Default,IC7	Default<=>Default	ENSG00000091542	ALKBH5	17	18086392	18113268	1	protein_coding	54890	ALKBH5	0.803935	0.479105	0	0	0	NA	NA	NA	NA	Yes	Adult_Cortex	6.85817e-13	rs9899649:rs2013949	resting
R_9p	Default<=>Default,IC7	Default<=>Default	ENSG00000213077	FAM106A	17	18427880	18430160	-1	protein_coding	80039	FAM106A	NA	NA	0	0	40	NA	0.009	CMC_NoSVA_cis	-	No	NA	3.9822e-15	rs1621499;rs9899649	resting
R_9p	Default<=>Default,IC7	Default<=>Default	ENSG00000108448	TRIM16L	17	18601311	18639431	1	protein_coding	147166	TRIM16L	0.0168794	-0.502238	0	0	1	NA	0.049	CMC_SVA_cis	NA	No	NA	NA	rs1621499	resting
R_9p	Default<=>Default,IC7	Default<=>Default	ENSG00000171931	FBXW10	17	18647326	18682662	1	protein_coding	10517	FBXW10	NA	0.321168	0	0	30	0.000238173	0.0215133	BRAINEAC/CRBL	NA	No	NA	NA	rs9899649	resting
R_9p	Default<=>Default,IC7	Default<=>Default	ENSG00000154025	SLC5A10	17	18853658	18925908	1	protein_coding	125206	SLC5A10	3.65972e-12	0.0672623	4	5.973	0	NA	NA	NA	NA	No	NA	2.21356e-09	rs1621499	resting
R_9p	Default<=>Default,IC7	Default<=>Default	ENSG00000188522	FAM83G	17	18872102	18908117	-1	protein_coding	644815	FAM83G	0.0157268	0.420922	1	5.973	0	NA	NA	NA	NA	No	NA	2.56083e-09	rs1621499	resting
R_9p	Default<=>Default,IC7	Default<=>Default	ENSG00000154016	GRAP	17	18923986	18950950	-1	protein_coding	10750	GRAP	0.217064	-1.25394	6	5.973	0	NA	NA	NA	NA	No	NA	2.21356e-09	rs1621499;rs2013949	resting
R_9p	Default<=>Default,IC7	Default<=>Default	ENSG00000228157	AC007952.5	17	18996287	19000150	1	protein_coding	NA	NA	NA	NA	1	9.761	15	1.10576e-07	1.74965e-05	PsychENCODE_eQTLs:GTEx/v8/Brain_Nucleus_accumbens_basal_ganglia	+	No	NA	3.28803e-13	rs2013949	resting
R_9p	Default<=>Default,IC7	Default<=>Default	ENSG00000189152	GRAPL	17	19030782	19062489	1	protein_coding	400581	GRAPL	NA	-0.908274	0	0	6	3.60372e-07	5.23011e-05	PsychENCODE_eQTLs	-	No	NA	3.9822e-15	rs1621499;rs9899649	resting
R_9p	Default<=>Default,IC7	Default<=>Default	ENSG00000197665	AC007952.6	17	19059040	19062424	-1	protein_coding	NA	NA	NA	NA	0	0	14	2.42875e-06	0.000302217	PsychENCODE_eQTLs	-	No	NA	3.9822e-15	rs1621499;rs2013949;rs9899649	resting
R_9p	Default<=>Default,IC7	Default<=>Default	ENSG00000072134	EPN2	17	19118928	19240028	1	protein_coding	22905	EPN2	0.177427	-1.23699	47	15.38	0	NA	NA	NA	NA	No	NA	3.28803e-13	rs9899649;rs2013949	resting
R_9p	Default<=>Default,IC7	Default<=>Default	ENSG00000108641	B9D1	17	19240867	19281495	-1	protein_coding	27077	B9D1	0.11914	-0.312975	17	10.44	35	1.25043e-06	0.000164624	PsychENCODE_eQTLs:CMC_SVA_cis:GTEx/v8/Brain_Cerebellum	+	No	NA	3.9822e-15	rs9899649;rs2013949	resting
R_9p	Default<=>Default,IC7	Default<=>Default	ENSG00000166484	MAPK7	17	19281034	19286857	1	protein_coding	5598	MAPK7	0.232914	-0.294429	9	10.44	0	NA	NA	NA	NA	No	NA	7.79676e-12	rs2013949;rs9899649	resting
R_9p	Default<=>Default,IC7	Default<=>Default	ENSG00000166482	MFAP4	17	19286755	19290553	-1	protein_coding	4239	MFAP4	0.559557	-0.283359	11	13.36	0	NA	NA	NA	NA	No	NA	7.79676e-12	rs2013949;rs9899649	resting
R_9p	Default<=>Default,IC7	Default<=>Default	ENSG00000128482	RNF112	17	19314438	19320589	1	protein_coding	7732	RNF112	0.00365674	0.565624	0	0	30	1.87385e-08	5.38532e-05	GTEx/v8/Brain_Cerebellar_Hemisphere:GTEx/v8/Brain_Cerebellum	-	No	NA	3.9822e-15	rs2013949;rs9899649;rs1621499	resting
R_9p	Default<=>Default,IC7	Default<=>Default	ENSG00000072210	ALDH3A2	17	19551449	19580911	1	protein_coding	224	ALDH3A2	0.0112884	-0.885121	0	0	0	NA	NA	NA	NA	Yes	Adult_Cortex	7.79676e-12	rs2013949	resting
R_9p	Default<=>Default,IC7	Default<=>Default	ENSG00000128487	SPECC1	17	19912657	20222339	1	protein_coding	92521	SPECC1	0.10946	0.008123	0	0	1	0.000542495	0.0422573	BRAINEAC/HIPP	NA	No	NA	NA	rs1621499	resting
R_9p	Default<=>Default,IC7	Default<=>Default	ENSG00000130202	PVRL2	19	45349432	45392485	1	protein_coding	5819	PVRL2	0.531937	-0.314456	2	5.597	0	NA	NA	NA	NA	No	NA	2.66143e-08	rs429358	resting
R_9p	Default<=>Default,IC7	Default<=>Default	ENSG00000130204	TOMM40	19	45393826	45406946	1	protein_coding	10452	TOMM40	0.963682	NA	8	12.64	0	NA	NA	NA	NA	Yes	Adult_Cortex:Fetal_Cortex	8.42909e-13	rs429358;rs157592:rs429358;rs157592	resting
R_9p	Default<=>Default,IC7	Default<=>Default	ENSG00000130203	APOE	19	45409011	45412650	1	protein_coding	348	APOE	0.0345336	-0.237445	10	12.64	0	NA	NA	NA	NA	No	NA	8.42909e-13	rs429358;rs157592	resting
R_9p	Default<=>Default,IC7	Default<=>Default	ENSG00000130208	APOC1	19	45417504	45422606	1	protein_coding	341	APOC1	0.0507383	-0.105569	16	12.64	0	NA	NA	NA	NA	No	NA	8.42909e-13	rs429358;rs157592	resting
R_9p	Default<=>Default,IC7	Default<=>Default	ENSG00000267114	CTB-129P6.11	19	45453301	45457264	-1	protein_coding	NA	NA	NA	NA	0	0	0	NA	NA	NA	NA	Yes	Adult_Cortex:Fetal_Cortex	8.42909e-13	rs429358:rs157592:rs429358;rs157592	resting
R_9p	Default<=>Default,IC7	Default<=>Default	ENSG00000104853	CLPTM1	19	45457842	45496599	1	protein_coding	1209	CLPTM1	0.980483	NA	0	0	0	NA	NA	NA	NA	Yes	Adult_Cortex:Fetal_Cortex	8.42909e-13	rs429358:rs157592:rs429358;rs157592	resting
R_9p	Default<=>Default,IC7	Default<=>Default	ENSG00000104859	CLASRP	19	45542298	45574214	1	protein_coding	11129	CLASRP	0.964966	-0.0852025	0	0	0	NA	NA	NA	NA	Yes	Adult_Cortex:Fetal_Cortex	8.42909e-13	rs429358:rs157592:rs429358;rs157592	resting
R_9p	Default<=>Default,IC7	Default<=>Default	ENSG00000007255	TRAPPC6A	19	45666186	45681495	-1	protein_coding	79090	TRAPPC6A	0.000705278	-0.133842	0	0	0	NA	NA	NA	NA	Yes	Adult_Cortex:Fetal_Cortex	8.42909e-13	rs429358:rs157592:rs429358;rs157592	resting
R_9p	Default<=>Default,IC7	Default<=>Default	ENSG00000189114	BLOC1S3	19	45682003	45685059	1	protein_coding	388552	BLOC1S3	0.0184298	-0.115773	0	0	0	NA	NA	NA	NA	Yes	Adult_Cortex:Fetal_Cortex	8.42909e-13	rs429358:rs157592:rs429358;rs157592	resting
R_9p	Default<=>Default,IC7	Default<=>Default	ENSG00000267545	AC005779.2	19	45683080	45705702	1	protein_coding	NA	NA	NA	NA	0	0	0	NA	NA	NA	NA	Yes	Adult_Cortex:Fetal_Cortex	8.42909e-13	rs429358:rs157592:rs429358;rs157592	resting
R_10d	Default<=>Default,IC7	Default<=>Default	ENSG00000131503	ANKHD1	5	139781399	139929163	1	protein_coding	54882	ANKHD1	1	-0.720499	0	0	1	NA	0.049	CMC_NoSVA_cis:CMC_NoSVA_trans	-	No	NA	2.56083e-09	rs1621499	resting
R_10d	Default<=>Default,IC7	Default<=>Default	ENSG00000108231	LGI1	10	95517566	95557916	1	protein_coding	9211	LGI1	0.997176	-0.476433	0	0	0	NA	NA	NA	NA	Yes	Adult_Cortex	9.58801e-06	rs11187844	resting
R_10d	Default<=>Default,IC7	Default<=>Default	ENSG00000138193	PLCE1	10	95753746	96092580	1	protein_coding	51196	PLCE1	0.204556	NA	56	17.78	6	2.68601e-05	0.0391634	CMC_NoSVA_cis:GTEx/v8/Brain_Cerebellar_Hemisphere	-	No	NA	3.15959e-17	rs11187838;rs11187844	resting
R_10d	Default<=>Default,IC7	Default<=>Default	ENSG00000173145	NOC3L	10	96075004	96122716	-1	protein_coding	64318	NOC3L	1.14013e-06	1.12263	33	19.24	66	1.67392e-20	9.56914e-18	PsychENCODE_eQTLs:CMC_SVA_cis:CMC_NoSVA_cis:GTEx/v8/Brain_Anterior_cingulate_cortex_BA24:GTEx/v8/Brain_Cerebellar_Hemisphere:GTEx/v8/Brain_Cerebellum:GTEx/v8/Brain_Hippocampus:GTEx/v8/Brain_Hypothalamus:GTEx/v8/Brain_Nucleus_accumbens_basal_ganglia:GTEx/v8/Brain_Putamen_basal_ganglia	-	No	NA	3.15959e-17	rs11187838;rs11187844	resting
R_10d	Default<=>Default,IC7	Default<=>Default	ENSG00000108239	TBC1D12	10	96162261	96295687	1	protein_coding	23232	TBC1D12	0.00264365	0.292902	0	0	0	NA	NA	NA	NA	Yes	Adult_Cortex:Fetal_Cortex	9.58801e-06	rs11187844	resting
R_10d	Default<=>Default,IC7	Default<=>Default	ENSG00000138115	CYP2C8	10	96796530	96829254	-1	protein_coding	1558	CYP2C8	5.3504e-12	0.0732111	0	0	8	0.00099319	0.0384557	BRAINEAC/TCTX	NA	No	NA	3.07769e-06	rs11187838	resting
R_10d	Default<=>Default,IC7	Default<=>Default	ENSG00000180066	C10orf91	10	134257831	134262912	1	protein_coding	170393	C10orf91	0.0743076	NA	5	9.473	0	NA	NA	NA	NA	No	NA	1.00106e-09	rs10747058;rs11596664	resting
R_10d	Default<=>Default,IC7	Default<=>Default	ENSG00000068383	INPP5A	10	134351324	134596979	1	protein_coding	3632	INPP5A	0.942238	-0.925166	0	0	79	4.95988e-09	9.62854e-07	PsychENCODE_eQTLs:GTEx/v8/Brain_Caudate_basal_ganglia:GTEx/v8/Brain_Nucleus_accumbens_basal_ganglia	-	Yes	Adult_Cortex:Fetal_Cortex	1.4108e-09	rs11146388;rs7917077;rs4293055;rs10747058;rs11596664;rs7917077:rs4293055	resting
R_10d	Default<=>Default,IC7	Default<=>Default	ENSG00000171798	KNDC1	10	134973951	135039916	1	protein_coding	85442	KNDC1	4.44328e-05	-0.0880718	0	0	1	NA	0.049	CMC_NoSVA_cis	+	No	NA	4.30816e-07	rs11146388	resting
R_10d	Default<=>Default,IC7	Default<=>Default	ENSG00000203772	SPRN	10	135234170	135382916	-1	protein_coding	503542	SPRN	0.386597	0.303352	0	0	1	NA	0.049	CMC_NoSVA_cis	+	No	NA	4.30816e-07	rs11146388	resting
R_10d	Default<=>Default,IC7	Default<=>Default	ENSG00000091542	ALKBH5	17	18086392	18113268	1	protein_coding	54890	ALKBH5	0.803935	0.479105	0	0	0	NA	NA	NA	NA	Yes	Adult_Cortex	6.85817e-13	rs9899649:rs2013949	resting
R_10d	Default<=>Default,IC7	Default<=>Default	ENSG00000213077	FAM106A	17	18427880	18430160	-1	protein_coding	80039	FAM106A	NA	NA	0	0	40	NA	0.009	CMC_NoSVA_cis	-	No	NA	3.9822e-15	rs1621499;rs9899649	resting
R_10d	Default<=>Default,IC7	Default<=>Default	ENSG00000108448	TRIM16L	17	18601311	18639431	1	protein_coding	147166	TRIM16L	0.0168794	-0.502238	0	0	1	NA	0.049	CMC_SVA_cis	NA	No	NA	NA	rs1621499	resting
R_10d	Default<=>Default,IC7	Default<=>Default	ENSG00000171931	FBXW10	17	18647326	18682662	1	protein_coding	10517	FBXW10	NA	0.321168	0	0	30	0.000238173	0.0215133	BRAINEAC/CRBL	NA	No	NA	NA	rs9899649	resting
R_10d	Default<=>Default,IC7	Default<=>Default	ENSG00000154025	SLC5A10	17	18853658	18925908	1	protein_coding	125206	SLC5A10	3.65972e-12	0.0672623	4	5.973	0	NA	NA	NA	NA	No	NA	2.21356e-09	rs1621499	resting
R_10d	Default<=>Default,IC7	Default<=>Default	ENSG00000188522	FAM83G	17	18872102	18908117	-1	protein_coding	644815	FAM83G	0.0157268	0.420922	1	5.973	0	NA	NA	NA	NA	No	NA	2.56083e-09	rs1621499	resting
R_10d	Default<=>Default,IC7	Default<=>Default	ENSG00000154016	GRAP	17	18923986	18950950	-1	protein_coding	10750	GRAP	0.217064	-1.25394	6	5.973	0	NA	NA	NA	NA	No	NA	2.21356e-09	rs1621499;rs2013949	resting
R_10d	Default<=>Default,IC7	Default<=>Default	ENSG00000228157	AC007952.5	17	18996287	19000150	1	protein_coding	NA	NA	NA	NA	1	9.761	15	1.10576e-07	1.74965e-05	PsychENCODE_eQTLs:GTEx/v8/Brain_Nucleus_accumbens_basal_ganglia	+	No	NA	3.28803e-13	rs2013949	resting
R_10d	Default<=>Default,IC7	Default<=>Default	ENSG00000189152	GRAPL	17	19030782	19062489	1	protein_coding	400581	GRAPL	NA	-0.908274	0	0	6	3.60372e-07	5.23011e-05	PsychENCODE_eQTLs	-	No	NA	3.9822e-15	rs1621499;rs9899649	resting
R_10d	Default<=>Default,IC7	Default<=>Default	ENSG00000197665	AC007952.6	17	19059040	19062424	-1	protein_coding	NA	NA	NA	NA	0	0	14	2.42875e-06	0.000302217	PsychENCODE_eQTLs	-	No	NA	3.9822e-15	rs1621499;rs2013949;rs9899649	resting
R_10d	Default<=>Default,IC7	Default<=>Default	ENSG00000072134	EPN2	17	19118928	19240028	1	protein_coding	22905	EPN2	0.177427	-1.23699	47	15.38	0	NA	NA	NA	NA	No	NA	3.28803e-13	rs9899649;rs2013949	resting
R_10d	Default<=>Default,IC7	Default<=>Default	ENSG00000108641	B9D1	17	19240867	19281495	-1	protein_coding	27077	B9D1	0.11914	-0.312975	17	10.44	35	1.25043e-06	0.000164624	PsychENCODE_eQTLs:CMC_SVA_cis:GTEx/v8/Brain_Cerebellum	+	No	NA	3.9822e-15	rs9899649;rs2013949	resting
R_10d	Default<=>Default,IC7	Default<=>Default	ENSG00000166484	MAPK7	17	19281034	19286857	1	protein_coding	5598	MAPK7	0.232914	-0.294429	9	10.44	0	NA	NA	NA	NA	No	NA	7.79676e-12	rs2013949;rs9899649	resting
R_10d	Default<=>Default,IC7	Default<=>Default	ENSG00000166482	MFAP4	17	19286755	19290553	-1	protein_coding	4239	MFAP4	0.559557	-0.283359	11	13.36	0	NA	NA	NA	NA	No	NA	7.79676e-12	rs2013949;rs9899649	resting
R_10d	Default<=>Default,IC7	Default<=>Default	ENSG00000128482	RNF112	17	19314438	19320589	1	protein_coding	7732	RNF112	0.00365674	0.565624	0	0	30	1.87385e-08	5.38532e-05	GTEx/v8/Brain_Cerebellar_Hemisphere:GTEx/v8/Brain_Cerebellum	-	No	NA	3.9822e-15	rs2013949;rs9899649;rs1621499	resting
R_10d	Default<=>Default,IC7	Default<=>Default	ENSG00000072210	ALDH3A2	17	19551449	19580911	1	protein_coding	224	ALDH3A2	0.0112884	-0.885121	0	0	0	NA	NA	NA	NA	Yes	Adult_Cortex	7.79676e-12	rs2013949	resting
R_10d	Default<=>Default,IC7	Default<=>Default	ENSG00000128487	SPECC1	17	19912657	20222339	1	protein_coding	92521	SPECC1	0.10946	0.008123	0	0	1	0.000542495	0.0422573	BRAINEAC/HIPP	NA	No	NA	NA	rs1621499	resting
R_10d	Default<=>Default,IC7	Default<=>Default	ENSG00000130202	PVRL2	19	45349432	45392485	1	protein_coding	5819	PVRL2	0.531937	-0.314456	2	5.597	0	NA	NA	NA	NA	No	NA	2.66143e-08	rs429358	resting
R_10d	Default<=>Default,IC7	Default<=>Default	ENSG00000130204	TOMM40	19	45393826	45406946	1	protein_coding	10452	TOMM40	0.963682	NA	8	12.64	0	NA	NA	NA	NA	Yes	Adult_Cortex:Fetal_Cortex	8.42909e-13	rs429358;rs157592:rs429358;rs157592	resting
R_10d	Default<=>Default,IC7	Default<=>Default	ENSG00000130203	APOE	19	45409011	45412650	1	protein_coding	348	APOE	0.0345336	-0.237445	10	12.64	0	NA	NA	NA	NA	No	NA	8.42909e-13	rs429358;rs157592	resting
R_10d	Default<=>Default,IC7	Default<=>Default	ENSG00000130208	APOC1	19	45417504	45422606	1	protein_coding	341	APOC1	0.0507383	-0.105569	16	12.64	0	NA	NA	NA	NA	No	NA	8.42909e-13	rs429358;rs157592	resting
R_10d	Default<=>Default,IC7	Default<=>Default	ENSG00000267114	CTB-129P6.11	19	45453301	45457264	-1	protein_coding	NA	NA	NA	NA	0	0	0	NA	NA	NA	NA	Yes	Adult_Cortex:Fetal_Cortex	8.42909e-13	rs429358:rs157592:rs429358;rs157592	resting
R_10d	Default<=>Default,IC7	Default<=>Default	ENSG00000104853	CLPTM1	19	45457842	45496599	1	protein_coding	1209	CLPTM1	0.980483	NA	0	0	0	NA	NA	NA	NA	Yes	Adult_Cortex:Fetal_Cortex	8.42909e-13	rs429358:rs157592:rs429358;rs157592	resting
R_10d	Default<=>Default,IC7	Default<=>Default	ENSG00000104859	CLASRP	19	45542298	45574214	1	protein_coding	11129	CLASRP	0.964966	-0.0852025	0	0	0	NA	NA	NA	NA	Yes	Adult_Cortex:Fetal_Cortex	8.42909e-13	rs429358:rs157592:rs429358;rs157592	resting
R_10d	Default<=>Default,IC7	Default<=>Default	ENSG00000007255	TRAPPC6A	19	45666186	45681495	-1	protein_coding	79090	TRAPPC6A	0.000705278	-0.133842	0	0	0	NA	NA	NA	NA	Yes	Adult_Cortex:Fetal_Cortex	8.42909e-13	rs429358:rs157592:rs429358;rs157592	resting
R_10d	Default<=>Default,IC7	Default<=>Default	ENSG00000189114	BLOC1S3	19	45682003	45685059	1	protein_coding	388552	BLOC1S3	0.0184298	-0.115773	0	0	0	NA	NA	NA	NA	Yes	Adult_Cortex:Fetal_Cortex	8.42909e-13	rs429358:rs157592:rs429358;rs157592	resting
R_10d	Default<=>Default,IC7	Default<=>Default	ENSG00000267545	AC005779.2	19	45683080	45705702	1	protein_coding	NA	NA	NA	NA	0	0	0	NA	NA	NA	NA	Yes	Adult_Cortex:Fetal_Cortex	8.42909e-13	rs429358:rs157592:rs429358;rs157592	resting
R_9a	Default<=>Default,IC7	Default<=>Default	ENSG00000131503	ANKHD1	5	139781399	139929163	1	protein_coding	54882	ANKHD1	1	-0.720499	0	0	1	NA	0.049	CMC_NoSVA_cis:CMC_NoSVA_trans	-	No	NA	2.56083e-09	rs1621499	resting
R_9a	Default<=>Default,IC7	Default<=>Default	ENSG00000108231	LGI1	10	95517566	95557916	1	protein_coding	9211	LGI1	0.997176	-0.476433	0	0	0	NA	NA	NA	NA	Yes	Adult_Cortex	9.58801e-06	rs11187844	resting
R_9a	Default<=>Default,IC7	Default<=>Default	ENSG00000138193	PLCE1	10	95753746	96092580	1	protein_coding	51196	PLCE1	0.204556	NA	56	17.78	6	2.68601e-05	0.0391634	CMC_NoSVA_cis:GTEx/v8/Brain_Cerebellar_Hemisphere	-	No	NA	3.15959e-17	rs11187838;rs11187844	resting
R_9a	Default<=>Default,IC7	Default<=>Default	ENSG00000173145	NOC3L	10	96075004	96122716	-1	protein_coding	64318	NOC3L	1.14013e-06	1.12263	33	19.24	66	1.67392e-20	9.56914e-18	PsychENCODE_eQTLs:CMC_SVA_cis:CMC_NoSVA_cis:GTEx/v8/Brain_Anterior_cingulate_cortex_BA24:GTEx/v8/Brain_Cerebellar_Hemisphere:GTEx/v8/Brain_Cerebellum:GTEx/v8/Brain_Hippocampus:GTEx/v8/Brain_Hypothalamus:GTEx/v8/Brain_Nucleus_accumbens_basal_ganglia:GTEx/v8/Brain_Putamen_basal_ganglia	-	No	NA	3.15959e-17	rs11187838;rs11187844	resting
R_9a	Default<=>Default,IC7	Default<=>Default	ENSG00000108239	TBC1D12	10	96162261	96295687	1	protein_coding	23232	TBC1D12	0.00264365	0.292902	0	0	0	NA	NA	NA	NA	Yes	Adult_Cortex:Fetal_Cortex	9.58801e-06	rs11187844	resting
R_9a	Default<=>Default,IC7	Default<=>Default	ENSG00000138115	CYP2C8	10	96796530	96829254	-1	protein_coding	1558	CYP2C8	5.3504e-12	0.0732111	0	0	8	0.00099319	0.0384557	BRAINEAC/TCTX	NA	No	NA	3.07769e-06	rs11187838	resting
R_9a	Default<=>Default,IC7	Default<=>Default	ENSG00000180066	C10orf91	10	134257831	134262912	1	protein_coding	170393	C10orf91	0.0743076	NA	5	9.473	0	NA	NA	NA	NA	No	NA	1.00106e-09	rs10747058;rs11596664	resting
R_9a	Default<=>Default,IC7	Default<=>Default	ENSG00000068383	INPP5A	10	134351324	134596979	1	protein_coding	3632	INPP5A	0.942238	-0.925166	0	0	79	4.95988e-09	9.62854e-07	PsychENCODE_eQTLs:GTEx/v8/Brain_Caudate_basal_ganglia:GTEx/v8/Brain_Nucleus_accumbens_basal_ganglia	-	Yes	Adult_Cortex:Fetal_Cortex	1.4108e-09	rs11146388;rs7917077;rs4293055;rs10747058;rs11596664;rs7917077:rs4293055	resting
R_9a	Default<=>Default,IC7	Default<=>Default	ENSG00000171798	KNDC1	10	134973951	135039916	1	protein_coding	85442	KNDC1	4.44328e-05	-0.0880718	0	0	1	NA	0.049	CMC_NoSVA_cis	+	No	NA	4.30816e-07	rs11146388	resting
R_9a	Default<=>Default,IC7	Default<=>Default	ENSG00000203772	SPRN	10	135234170	135382916	-1	protein_coding	503542	SPRN	0.386597	0.303352	0	0	1	NA	0.049	CMC_NoSVA_cis	+	No	NA	4.30816e-07	rs11146388	resting
R_9a	Default<=>Default,IC7	Default<=>Default	ENSG00000091542	ALKBH5	17	18086392	18113268	1	protein_coding	54890	ALKBH5	0.803935	0.479105	0	0	0	NA	NA	NA	NA	Yes	Adult_Cortex	6.85817e-13	rs9899649:rs2013949	resting
R_9a	Default<=>Default,IC7	Default<=>Default	ENSG00000213077	FAM106A	17	18427880	18430160	-1	protein_coding	80039	FAM106A	NA	NA	0	0	40	NA	0.009	CMC_NoSVA_cis	-	No	NA	3.9822e-15	rs1621499;rs9899649	resting
R_9a	Default<=>Default,IC7	Default<=>Default	ENSG00000108448	TRIM16L	17	18601311	18639431	1	protein_coding	147166	TRIM16L	0.0168794	-0.502238	0	0	1	NA	0.049	CMC_SVA_cis	NA	No	NA	NA	rs1621499	resting
R_9a	Default<=>Default,IC7	Default<=>Default	ENSG00000171931	FBXW10	17	18647326	18682662	1	protein_coding	10517	FBXW10	NA	0.321168	0	0	30	0.000238173	0.0215133	BRAINEAC/CRBL	NA	No	NA	NA	rs9899649	resting
R_9a	Default<=>Default,IC7	Default<=>Default	ENSG00000154025	SLC5A10	17	18853658	18925908	1	protein_coding	125206	SLC5A10	3.65972e-12	0.0672623	4	5.973	0	NA	NA	NA	NA	No	NA	2.21356e-09	rs1621499	resting
R_9a	Default<=>Default,IC7	Default<=>Default	ENSG00000188522	FAM83G	17	18872102	18908117	-1	protein_coding	644815	FAM83G	0.0157268	0.420922	1	5.973	0	NA	NA	NA	NA	No	NA	2.56083e-09	rs1621499	resting
R_9a	Default<=>Default,IC7	Default<=>Default	ENSG00000154016	GRAP	17	18923986	18950950	-1	protein_coding	10750	GRAP	0.217064	-1.25394	6	5.973	0	NA	NA	NA	NA	No	NA	2.21356e-09	rs1621499;rs2013949	resting
R_9a	Default<=>Default,IC7	Default<=>Default	ENSG00000228157	AC007952.5	17	18996287	19000150	1	protein_coding	NA	NA	NA	NA	1	9.761	15	1.10576e-07	1.74965e-05	PsychENCODE_eQTLs:GTEx/v8/Brain_Nucleus_accumbens_basal_ganglia	+	No	NA	3.28803e-13	rs2013949	resting
R_9a	Default<=>Default,IC7	Default<=>Default	ENSG00000189152	GRAPL	17	19030782	19062489	1	protein_coding	400581	GRAPL	NA	-0.908274	0	0	6	3.60372e-07	5.23011e-05	PsychENCODE_eQTLs	-	No	NA	3.9822e-15	rs1621499;rs9899649	resting
R_9a	Default<=>Default,IC7	Default<=>Default	ENSG00000197665	AC007952.6	17	19059040	19062424	-1	protein_coding	NA	NA	NA	NA	0	0	14	2.42875e-06	0.000302217	PsychENCODE_eQTLs	-	No	NA	3.9822e-15	rs1621499;rs2013949;rs9899649	resting
R_9a	Default<=>Default,IC7	Default<=>Default	ENSG00000072134	EPN2	17	19118928	19240028	1	protein_coding	22905	EPN2	0.177427	-1.23699	47	15.38	0	NA	NA	NA	NA	No	NA	3.28803e-13	rs9899649;rs2013949	resting
R_9a	Default<=>Default,IC7	Default<=>Default	ENSG00000108641	B9D1	17	19240867	19281495	-1	protein_coding	27077	B9D1	0.11914	-0.312975	17	10.44	35	1.25043e-06	0.000164624	PsychENCODE_eQTLs:CMC_SVA_cis:GTEx/v8/Brain_Cerebellum	+	No	NA	3.9822e-15	rs9899649;rs2013949	resting
R_9a	Default<=>Default,IC7	Default<=>Default	ENSG00000166484	MAPK7	17	19281034	19286857	1	protein_coding	5598	MAPK7	0.232914	-0.294429	9	10.44	0	NA	NA	NA	NA	No	NA	7.79676e-12	rs2013949;rs9899649	resting
R_9a	Default<=>Default,IC7	Default<=>Default	ENSG00000166482	MFAP4	17	19286755	19290553	-1	protein_coding	4239	MFAP4	0.559557	-0.283359	11	13.36	0	NA	NA	NA	NA	No	NA	7.79676e-12	rs2013949;rs9899649	resting
R_9a	Default<=>Default,IC7	Default<=>Default	ENSG00000128482	RNF112	17	19314438	19320589	1	protein_coding	7732	RNF112	0.00365674	0.565624	0	0	30	1.87385e-08	5.38532e-05	GTEx/v8/Brain_Cerebellar_Hemisphere:GTEx/v8/Brain_Cerebellum	-	No	NA	3.9822e-15	rs2013949;rs9899649;rs1621499	resting
R_9a	Default<=>Default,IC7	Default<=>Default	ENSG00000072210	ALDH3A2	17	19551449	19580911	1	protein_coding	224	ALDH3A2	0.0112884	-0.885121	0	0	0	NA	NA	NA	NA	Yes	Adult_Cortex	7.79676e-12	rs2013949	resting
R_9a	Default<=>Default,IC7	Default<=>Default	ENSG00000128487	SPECC1	17	19912657	20222339	1	protein_coding	92521	SPECC1	0.10946	0.008123	0	0	1	0.000542495	0.0422573	BRAINEAC/HIPP	NA	No	NA	NA	rs1621499	resting
R_9a	Default<=>Default,IC7	Default<=>Default	ENSG00000130202	PVRL2	19	45349432	45392485	1	protein_coding	5819	PVRL2	0.531937	-0.314456	2	5.597	0	NA	NA	NA	NA	No	NA	2.66143e-08	rs429358	resting
R_9a	Default<=>Default,IC7	Default<=>Default	ENSG00000130204	TOMM40	19	45393826	45406946	1	protein_coding	10452	TOMM40	0.963682	NA	8	12.64	0	NA	NA	NA	NA	Yes	Adult_Cortex:Fetal_Cortex	8.42909e-13	rs429358;rs157592:rs429358;rs157592	resting
R_9a	Default<=>Default,IC7	Default<=>Default	ENSG00000130203	APOE	19	45409011	45412650	1	protein_coding	348	APOE	0.0345336	-0.237445	10	12.64	0	NA	NA	NA	NA	No	NA	8.42909e-13	rs429358;rs157592	resting
R_9a	Default<=>Default,IC7	Default<=>Default	ENSG00000130208	APOC1	19	45417504	45422606	1	protein_coding	341	APOC1	0.0507383	-0.105569	16	12.64	0	NA	NA	NA	NA	No	NA	8.42909e-13	rs429358;rs157592	resting
R_9a	Default<=>Default,IC7	Default<=>Default	ENSG00000267114	CTB-129P6.11	19	45453301	45457264	-1	protein_coding	NA	NA	NA	NA	0	0	0	NA	NA	NA	NA	Yes	Adult_Cortex:Fetal_Cortex	8.42909e-13	rs429358:rs157592:rs429358;rs157592	resting
R_9a	Default<=>Default,IC7	Default<=>Default	ENSG00000104853	CLPTM1	19	45457842	45496599	1	protein_coding	1209	CLPTM1	0.980483	NA	0	0	0	NA	NA	NA	NA	Yes	Adult_Cortex:Fetal_Cortex	8.42909e-13	rs429358:rs157592:rs429358;rs157592	resting
R_9a	Default<=>Default,IC7	Default<=>Default	ENSG00000104859	CLASRP	19	45542298	45574214	1	protein_coding	11129	CLASRP	0.964966	-0.0852025	0	0	0	NA	NA	NA	NA	Yes	Adult_Cortex:Fetal_Cortex	8.42909e-13	rs429358:rs157592:rs429358;rs157592	resting
R_9a	Default<=>Default,IC7	Default<=>Default	ENSG00000007255	TRAPPC6A	19	45666186	45681495	-1	protein_coding	79090	TRAPPC6A	0.000705278	-0.133842	0	0	0	NA	NA	NA	NA	Yes	Adult_Cortex:Fetal_Cortex	8.42909e-13	rs429358:rs157592:rs429358;rs157592	resting
R_9a	Default<=>Default,IC7	Default<=>Default	ENSG00000189114	BLOC1S3	19	45682003	45685059	1	protein_coding	388552	BLOC1S3	0.0184298	-0.115773	0	0	0	NA	NA	NA	NA	Yes	Adult_Cortex:Fetal_Cortex	8.42909e-13	rs429358:rs157592:rs429358;rs157592	resting
R_9a	Default<=>Default,IC7	Default<=>Default	ENSG00000267545	AC005779.2	19	45683080	45705702	1	protein_coding	NA	NA	NA	NA	0	0	0	NA	NA	NA	NA	Yes	Adult_Cortex:Fetal_Cortex	8.42909e-13	rs429358:rs157592:rs429358;rs157592	resting
R_10v	Default<=>Default,IC7	Default<=>Default	ENSG00000131503	ANKHD1	5	139781399	139929163	1	protein_coding	54882	ANKHD1	1	-0.720499	0	0	1	NA	0.049	CMC_NoSVA_cis:CMC_NoSVA_trans	-	No	NA	2.56083e-09	rs1621499	resting
R_10v	Default<=>Default,IC7	Default<=>Default	ENSG00000108231	LGI1	10	95517566	95557916	1	protein_coding	9211	LGI1	0.997176	-0.476433	0	0	0	NA	NA	NA	NA	Yes	Adult_Cortex	9.58801e-06	rs11187844	resting
R_10v	Default<=>Default,IC7	Default<=>Default	ENSG00000138193	PLCE1	10	95753746	96092580	1	protein_coding	51196	PLCE1	0.204556	NA	56	17.78	6	2.68601e-05	0.0391634	CMC_NoSVA_cis:GTEx/v8/Brain_Cerebellar_Hemisphere	-	No	NA	3.15959e-17	rs11187838;rs11187844	resting
R_10v	Default<=>Default,IC7	Default<=>Default	ENSG00000173145	NOC3L	10	96075004	96122716	-1	protein_coding	64318	NOC3L	1.14013e-06	1.12263	33	19.24	66	1.67392e-20	9.56914e-18	PsychENCODE_eQTLs:CMC_SVA_cis:CMC_NoSVA_cis:GTEx/v8/Brain_Anterior_cingulate_cortex_BA24:GTEx/v8/Brain_Cerebellar_Hemisphere:GTEx/v8/Brain_Cerebellum:GTEx/v8/Brain_Hippocampus:GTEx/v8/Brain_Hypothalamus:GTEx/v8/Brain_Nucleus_accumbens_basal_ganglia:GTEx/v8/Brain_Putamen_basal_ganglia	-	No	NA	3.15959e-17	rs11187838;rs11187844	resting
R_10v	Default<=>Default,IC7	Default<=>Default	ENSG00000108239	TBC1D12	10	96162261	96295687	1	protein_coding	23232	TBC1D12	0.00264365	0.292902	0	0	0	NA	NA	NA	NA	Yes	Adult_Cortex:Fetal_Cortex	9.58801e-06	rs11187844	resting
R_10v	Default<=>Default,IC7	Default<=>Default	ENSG00000138115	CYP2C8	10	96796530	96829254	-1	protein_coding	1558	CYP2C8	5.3504e-12	0.0732111	0	0	8	0.00099319	0.0384557	BRAINEAC/TCTX	NA	No	NA	3.07769e-06	rs11187838	resting
R_10v	Default<=>Default,IC7	Default<=>Default	ENSG00000180066	C10orf91	10	134257831	134262912	1	protein_coding	170393	C10orf91	0.0743076	NA	5	9.473	0	NA	NA	NA	NA	No	NA	1.00106e-09	rs10747058;rs11596664	resting
R_10v	Default<=>Default,IC7	Default<=>Default	ENSG00000068383	INPP5A	10	134351324	134596979	1	protein_coding	3632	INPP5A	0.942238	-0.925166	0	0	79	4.95988e-09	9.62854e-07	PsychENCODE_eQTLs:GTEx/v8/Brain_Caudate_basal_ganglia:GTEx/v8/Brain_Nucleus_accumbens_basal_ganglia	-	Yes	Adult_Cortex:Fetal_Cortex	1.4108e-09	rs11146388;rs7917077;rs4293055;rs10747058;rs11596664;rs7917077:rs4293055	resting
R_10v	Default<=>Default,IC7	Default<=>Default	ENSG00000171798	KNDC1	10	134973951	135039916	1	protein_coding	85442	KNDC1	4.44328e-05	-0.0880718	0	0	1	NA	0.049	CMC_NoSVA_cis	+	No	NA	4.30816e-07	rs11146388	resting
R_10v	Default<=>Default,IC7	Default<=>Default	ENSG00000203772	SPRN	10	135234170	135382916	-1	protein_coding	503542	SPRN	0.386597	0.303352	0	0	1	NA	0.049	CMC_NoSVA_cis	+	No	NA	4.30816e-07	rs11146388	resting
R_10v	Default<=>Default,IC7	Default<=>Default	ENSG00000091542	ALKBH5	17	18086392	18113268	1	protein_coding	54890	ALKBH5	0.803935	0.479105	0	0	0	NA	NA	NA	NA	Yes	Adult_Cortex	6.85817e-13	rs9899649:rs2013949	resting
R_10v	Default<=>Default,IC7	Default<=>Default	ENSG00000213077	FAM106A	17	18427880	18430160	-1	protein_coding	80039	FAM106A	NA	NA	0	0	40	NA	0.009	CMC_NoSVA_cis	-	No	NA	3.9822e-15	rs1621499;rs9899649	resting
R_10v	Default<=>Default,IC7	Default<=>Default	ENSG00000108448	TRIM16L	17	18601311	18639431	1	protein_coding	147166	TRIM16L	0.0168794	-0.502238	0	0	1	NA	0.049	CMC_SVA_cis	NA	No	NA	NA	rs1621499	resting
R_10v	Default<=>Default,IC7	Default<=>Default	ENSG00000171931	FBXW10	17	18647326	18682662	1	protein_coding	10517	FBXW10	NA	0.321168	0	0	30	0.000238173	0.0215133	BRAINEAC/CRBL	NA	No	NA	NA	rs9899649	resting
R_10v	Default<=>Default,IC7	Default<=>Default	ENSG00000154025	SLC5A10	17	18853658	18925908	1	protein_coding	125206	SLC5A10	3.65972e-12	0.0672623	4	5.973	0	NA	NA	NA	NA	No	NA	2.21356e-09	rs1621499	resting
R_10v	Default<=>Default,IC7	Default<=>Default	ENSG00000188522	FAM83G	17	18872102	18908117	-1	protein_coding	644815	FAM83G	0.0157268	0.420922	1	5.973	0	NA	NA	NA	NA	No	NA	2.56083e-09	rs1621499	resting
R_10v	Default<=>Default,IC7	Default<=>Default	ENSG00000154016	GRAP	17	18923986	18950950	-1	protein_coding	10750	GRAP	0.217064	-1.25394	6	5.973	0	NA	NA	NA	NA	No	NA	2.21356e-09	rs1621499;rs2013949	resting
R_10v	Default<=>Default,IC7	Default<=>Default	ENSG00000228157	AC007952.5	17	18996287	19000150	1	protein_coding	NA	NA	NA	NA	1	9.761	15	1.10576e-07	1.74965e-05	PsychENCODE_eQTLs:GTEx/v8/Brain_Nucleus_accumbens_basal_ganglia	+	No	NA	3.28803e-13	rs2013949	resting
R_10v	Default<=>Default,IC7	Default<=>Default	ENSG00000189152	GRAPL	17	19030782	19062489	1	protein_coding	400581	GRAPL	NA	-0.908274	0	0	6	3.60372e-07	5.23011e-05	PsychENCODE_eQTLs	-	No	NA	3.9822e-15	rs1621499;rs9899649	resting
R_10v	Default<=>Default,IC7	Default<=>Default	ENSG00000197665	AC007952.6	17	19059040	19062424	-1	protein_coding	NA	NA	NA	NA	0	0	14	2.42875e-06	0.000302217	PsychENCODE_eQTLs	-	No	NA	3.9822e-15	rs1621499;rs2013949;rs9899649	resting
R_10v	Default<=>Default,IC7	Default<=>Default	ENSG00000072134	EPN2	17	19118928	19240028	1	protein_coding	22905	EPN2	0.177427	-1.23699	47	15.38	0	NA	NA	NA	NA	No	NA	3.28803e-13	rs9899649;rs2013949	resting
R_10v	Default<=>Default,IC7	Default<=>Default	ENSG00000108641	B9D1	17	19240867	19281495	-1	protein_coding	27077	B9D1	0.11914	-0.312975	17	10.44	35	1.25043e-06	0.000164624	PsychENCODE_eQTLs:CMC_SVA_cis:GTEx/v8/Brain_Cerebellum	+	No	NA	3.9822e-15	rs9899649;rs2013949	resting
R_10v	Default<=>Default,IC7	Default<=>Default	ENSG00000166484	MAPK7	17	19281034	19286857	1	protein_coding	5598	MAPK7	0.232914	-0.294429	9	10.44	0	NA	NA	NA	NA	No	NA	7.79676e-12	rs2013949;rs9899649	resting
R_10v	Default<=>Default,IC7	Default<=>Default	ENSG00000166482	MFAP4	17	19286755	19290553	-1	protein_coding	4239	MFAP4	0.559557	-0.283359	11	13.36	0	NA	NA	NA	NA	No	NA	7.79676e-12	rs2013949;rs9899649	resting
R_10v	Default<=>Default,IC7	Default<=>Default	ENSG00000128482	RNF112	17	19314438	19320589	1	protein_coding	7732	RNF112	0.00365674	0.565624	0	0	30	1.87385e-08	5.38532e-05	GTEx/v8/Brain_Cerebellar_Hemisphere:GTEx/v8/Brain_Cerebellum	-	No	NA	3.9822e-15	rs2013949;rs9899649;rs1621499	resting
R_10v	Default<=>Default,IC7	Default<=>Default	ENSG00000072210	ALDH3A2	17	19551449	19580911	1	protein_coding	224	ALDH3A2	0.0112884	-0.885121	0	0	0	NA	NA	NA	NA	Yes	Adult_Cortex	7.79676e-12	rs2013949	resting
R_10v	Default<=>Default,IC7	Default<=>Default	ENSG00000128487	SPECC1	17	19912657	20222339	1	protein_coding	92521	SPECC1	0.10946	0.008123	0	0	1	0.000542495	0.0422573	BRAINEAC/HIPP	NA	No	NA	NA	rs1621499	resting
R_10v	Default<=>Default,IC7	Default<=>Default	ENSG00000130202	PVRL2	19	45349432	45392485	1	protein_coding	5819	PVRL2	0.531937	-0.314456	2	5.597	0	NA	NA	NA	NA	No	NA	2.66143e-08	rs429358	resting
R_10v	Default<=>Default,IC7	Default<=>Default	ENSG00000130204	TOMM40	19	45393826	45406946	1	protein_coding	10452	TOMM40	0.963682	NA	8	12.64	0	NA	NA	NA	NA	Yes	Adult_Cortex:Fetal_Cortex	8.42909e-13	rs429358;rs157592:rs429358;rs157592	resting
R_10v	Default<=>Default,IC7	Default<=>Default	ENSG00000130203	APOE	19	45409011	45412650	1	protein_coding	348	APOE	0.0345336	-0.237445	10	12.64	0	NA	NA	NA	NA	No	NA	8.42909e-13	rs429358;rs157592	resting
R_10v	Default<=>Default,IC7	Default<=>Default	ENSG00000130208	APOC1	19	45417504	45422606	1	protein_coding	341	APOC1	0.0507383	-0.105569	16	12.64	0	NA	NA	NA	NA	No	NA	8.42909e-13	rs429358;rs157592	resting
R_10v	Default<=>Default,IC7	Default<=>Default	ENSG00000267114	CTB-129P6.11	19	45453301	45457264	-1	protein_coding	NA	NA	NA	NA	0	0	0	NA	NA	NA	NA	Yes	Adult_Cortex:Fetal_Cortex	8.42909e-13	rs429358:rs157592:rs429358;rs157592	resting
R_10v	Default<=>Default,IC7	Default<=>Default	ENSG00000104853	CLPTM1	19	45457842	45496599	1	protein_coding	1209	CLPTM1	0.980483	NA	0	0	0	NA	NA	NA	NA	Yes	Adult_Cortex:Fetal_Cortex	8.42909e-13	rs429358:rs157592:rs429358;rs157592	resting
R_10v	Default<=>Default,IC7	Default<=>Default	ENSG00000104859	CLASRP	19	45542298	45574214	1	protein_coding	11129	CLASRP	0.964966	-0.0852025	0	0	0	NA	NA	NA	NA	Yes	Adult_Cortex:Fetal_Cortex	8.42909e-13	rs429358:rs157592:rs429358;rs157592	resting
R_10v	Default<=>Default,IC7	Default<=>Default	ENSG00000007255	TRAPPC6A	19	45666186	45681495	-1	protein_coding	79090	TRAPPC6A	0.000705278	-0.133842	0	0	0	NA	NA	NA	NA	Yes	Adult_Cortex:Fetal_Cortex	8.42909e-13	rs429358:rs157592:rs429358;rs157592	resting
R_10v	Default<=>Default,IC7	Default<=>Default	ENSG00000189114	BLOC1S3	19	45682003	45685059	1	protein_coding	388552	BLOC1S3	0.0184298	-0.115773	0	0	0	NA	NA	NA	NA	Yes	Adult_Cortex:Fetal_Cortex	8.42909e-13	rs429358:rs157592:rs429358;rs157592	resting
R_10v	Default<=>Default,IC7	Default<=>Default	ENSG00000267545	AC005779.2	19	45683080	45705702	1	protein_coding	NA	NA	NA	NA	0	0	0	NA	NA	NA	NA	Yes	Adult_Cortex:Fetal_Cortex	8.42909e-13	rs429358:rs157592:rs429358;rs157592	resting
R_TE1a	Default<=>Default,IC7	Default<=>Default	ENSG00000131503	ANKHD1	5	139781399	139929163	1	protein_coding	54882	ANKHD1	1	-0.720499	0	0	1	NA	0.049	CMC_NoSVA_cis:CMC_NoSVA_trans	-	No	NA	2.56083e-09	rs1621499	resting
R_TE1a	Default<=>Default,IC7	Default<=>Default	ENSG00000108231	LGI1	10	95517566	95557916	1	protein_coding	9211	LGI1	0.997176	-0.476433	0	0	0	NA	NA	NA	NA	Yes	Adult_Cortex	9.58801e-06	rs11187844	resting
R_TE1a	Default<=>Default,IC7	Default<=>Default	ENSG00000138193	PLCE1	10	95753746	96092580	1	protein_coding	51196	PLCE1	0.204556	NA	56	17.78	6	2.68601e-05	0.0391634	CMC_NoSVA_cis:GTEx/v8/Brain_Cerebellar_Hemisphere	-	No	NA	3.15959e-17	rs11187838;rs11187844	resting
R_TE1a	Default<=>Default,IC7	Default<=>Default	ENSG00000173145	NOC3L	10	96075004	96122716	-1	protein_coding	64318	NOC3L	1.14013e-06	1.12263	33	19.24	66	1.67392e-20	9.56914e-18	PsychENCODE_eQTLs:CMC_SVA_cis:CMC_NoSVA_cis:GTEx/v8/Brain_Anterior_cingulate_cortex_BA24:GTEx/v8/Brain_Cerebellar_Hemisphere:GTEx/v8/Brain_Cerebellum:GTEx/v8/Brain_Hippocampus:GTEx/v8/Brain_Hypothalamus:GTEx/v8/Brain_Nucleus_accumbens_basal_ganglia:GTEx/v8/Brain_Putamen_basal_ganglia	-	No	NA	3.15959e-17	rs11187838;rs11187844	resting
R_TE1a	Default<=>Default,IC7	Default<=>Default	ENSG00000108239	TBC1D12	10	96162261	96295687	1	protein_coding	23232	TBC1D12	0.00264365	0.292902	0	0	0	NA	NA	NA	NA	Yes	Adult_Cortex:Fetal_Cortex	9.58801e-06	rs11187844	resting
R_TE1a	Default<=>Default,IC7	Default<=>Default	ENSG00000138115	CYP2C8	10	96796530	96829254	-1	protein_coding	1558	CYP2C8	5.3504e-12	0.0732111	0	0	8	0.00099319	0.0384557	BRAINEAC/TCTX	NA	No	NA	3.07769e-06	rs11187838	resting
R_TE1a	Default<=>Default,IC7	Default<=>Default	ENSG00000180066	C10orf91	10	134257831	134262912	1	protein_coding	170393	C10orf91	0.0743076	NA	5	9.473	0	NA	NA	NA	NA	No	NA	1.00106e-09	rs10747058;rs11596664	resting
R_TE1a	Default<=>Default,IC7	Default<=>Default	ENSG00000068383	INPP5A	10	134351324	134596979	1	protein_coding	3632	INPP5A	0.942238	-0.925166	0	0	79	4.95988e-09	9.62854e-07	PsychENCODE_eQTLs:GTEx/v8/Brain_Caudate_basal_ganglia:GTEx/v8/Brain_Nucleus_accumbens_basal_ganglia	-	Yes	Adult_Cortex:Fetal_Cortex	1.4108e-09	rs11146388;rs7917077;rs4293055;rs10747058;rs11596664;rs7917077:rs4293055	resting
R_TE1a	Default<=>Default,IC7	Default<=>Default	ENSG00000171798	KNDC1	10	134973951	135039916	1	protein_coding	85442	KNDC1	4.44328e-05	-0.0880718	0	0	1	NA	0.049	CMC_NoSVA_cis	+	No	NA	4.30816e-07	rs11146388	resting
R_TE1a	Default<=>Default,IC7	Default<=>Default	ENSG00000203772	SPRN	10	135234170	135382916	-1	protein_coding	503542	SPRN	0.386597	0.303352	0	0	1	NA	0.049	CMC_NoSVA_cis	+	No	NA	4.30816e-07	rs11146388	resting
R_TE1a	Default<=>Default,IC7	Default<=>Default	ENSG00000091542	ALKBH5	17	18086392	18113268	1	protein_coding	54890	ALKBH5	0.803935	0.479105	0	0	0	NA	NA	NA	NA	Yes	Adult_Cortex	6.85817e-13	rs9899649:rs2013949	resting
R_TE1a	Default<=>Default,IC7	Default<=>Default	ENSG00000213077	FAM106A	17	18427880	18430160	-1	protein_coding	80039	FAM106A	NA	NA	0	0	40	NA	0.009	CMC_NoSVA_cis	-	No	NA	3.9822e-15	rs1621499;rs9899649	resting
R_TE1a	Default<=>Default,IC7	Default<=>Default	ENSG00000108448	TRIM16L	17	18601311	18639431	1	protein_coding	147166	TRIM16L	0.0168794	-0.502238	0	0	1	NA	0.049	CMC_SVA_cis	NA	No	NA	NA	rs1621499	resting
R_TE1a	Default<=>Default,IC7	Default<=>Default	ENSG00000171931	FBXW10	17	18647326	18682662	1	protein_coding	10517	FBXW10	NA	0.321168	0	0	30	0.000238173	0.0215133	BRAINEAC/CRBL	NA	No	NA	NA	rs9899649	resting
R_TE1a	Default<=>Default,IC7	Default<=>Default	ENSG00000154025	SLC5A10	17	18853658	18925908	1	protein_coding	125206	SLC5A10	3.65972e-12	0.0672623	4	5.973	0	NA	NA	NA	NA	No	NA	2.21356e-09	rs1621499	resting
R_TE1a	Default<=>Default,IC7	Default<=>Default	ENSG00000188522	FAM83G	17	18872102	18908117	-1	protein_coding	644815	FAM83G	0.0157268	0.420922	1	5.973	0	NA	NA	NA	NA	No	NA	2.56083e-09	rs1621499	resting
R_TE1a	Default<=>Default,IC7	Default<=>Default	ENSG00000154016	GRAP	17	18923986	18950950	-1	protein_coding	10750	GRAP	0.217064	-1.25394	6	5.973	0	NA	NA	NA	NA	No	NA	2.21356e-09	rs1621499;rs2013949	resting
R_TE1a	Default<=>Default,IC7	Default<=>Default	ENSG00000228157	AC007952.5	17	18996287	19000150	1	protein_coding	NA	NA	NA	NA	1	9.761	15	1.10576e-07	1.74965e-05	PsychENCODE_eQTLs:GTEx/v8/Brain_Nucleus_accumbens_basal_ganglia	+	No	NA	3.28803e-13	rs2013949	resting
R_TE1a	Default<=>Default,IC7	Default<=>Default	ENSG00000189152	GRAPL	17	19030782	19062489	1	protein_coding	400581	GRAPL	NA	-0.908274	0	0	6	3.60372e-07	5.23011e-05	PsychENCODE_eQTLs	-	No	NA	3.9822e-15	rs1621499;rs9899649	resting
R_TE1a	Default<=>Default,IC7	Default<=>Default	ENSG00000197665	AC007952.6	17	19059040	19062424	-1	protein_coding	NA	NA	NA	NA	0	0	14	2.42875e-06	0.000302217	PsychENCODE_eQTLs	-	No	NA	3.9822e-15	rs1621499;rs2013949;rs9899649	resting
R_TE1a	Default<=>Default,IC7	Default<=>Default	ENSG00000072134	EPN2	17	19118928	19240028	1	protein_coding	22905	EPN2	0.177427	-1.23699	47	15.38	0	NA	NA	NA	NA	No	NA	3.28803e-13	rs9899649;rs2013949	resting
R_TE1a	Default<=>Default,IC7	Default<=>Default	ENSG00000108641	B9D1	17	19240867	19281495	-1	protein_coding	27077	B9D1	0.11914	-0.312975	17	10.44	35	1.25043e-06	0.000164624	PsychENCODE_eQTLs:CMC_SVA_cis:GTEx/v8/Brain_Cerebellum	+	No	NA	3.9822e-15	rs9899649;rs2013949	resting
R_TE1a	Default<=>Default,IC7	Default<=>Default	ENSG00000166484	MAPK7	17	19281034	19286857	1	protein_coding	5598	MAPK7	0.232914	-0.294429	9	10.44	0	NA	NA	NA	NA	No	NA	7.79676e-12	rs2013949;rs9899649	resting
R_TE1a	Default<=>Default,IC7	Default<=>Default	ENSG00000166482	MFAP4	17	19286755	19290553	-1	protein_coding	4239	MFAP4	0.559557	-0.283359	11	13.36	0	NA	NA	NA	NA	No	NA	7.79676e-12	rs2013949;rs9899649	resting
R_TE1a	Default<=>Default,IC7	Default<=>Default	ENSG00000128482	RNF112	17	19314438	19320589	1	protein_coding	7732	RNF112	0.00365674	0.565624	0	0	30	1.87385e-08	5.38532e-05	GTEx/v8/Brain_Cerebellar_Hemisphere:GTEx/v8/Brain_Cerebellum	-	No	NA	3.9822e-15	rs2013949;rs9899649;rs1621499	resting
R_TE1a	Default<=>Default,IC7	Default<=>Default	ENSG00000072210	ALDH3A2	17	19551449	19580911	1	protein_coding	224	ALDH3A2	0.0112884	-0.885121	0	0	0	NA	NA	NA	NA	Yes	Adult_Cortex	7.79676e-12	rs2013949	resting
R_TE1a	Default<=>Default,IC7	Default<=>Default	ENSG00000128487	SPECC1	17	19912657	20222339	1	protein_coding	92521	SPECC1	0.10946	0.008123	0	0	1	0.000542495	0.0422573	BRAINEAC/HIPP	NA	No	NA	NA	rs1621499	resting
R_TE1a	Default<=>Default,IC7	Default<=>Default	ENSG00000130202	PVRL2	19	45349432	45392485	1	protein_coding	5819	PVRL2	0.531937	-0.314456	2	5.597	0	NA	NA	NA	NA	No	NA	2.66143e-08	rs429358	resting
R_TE1a	Default<=>Default,IC7	Default<=>Default	ENSG00000130204	TOMM40	19	45393826	45406946	1	protein_coding	10452	TOMM40	0.963682	NA	8	12.64	0	NA	NA	NA	NA	Yes	Adult_Cortex:Fetal_Cortex	8.42909e-13	rs429358;rs157592:rs429358;rs157592	resting
R_TE1a	Default<=>Default,IC7	Default<=>Default	ENSG00000130203	APOE	19	45409011	45412650	1	protein_coding	348	APOE	0.0345336	-0.237445	10	12.64	0	NA	NA	NA	NA	No	NA	8.42909e-13	rs429358;rs157592	resting
R_TE1a	Default<=>Default,IC7	Default<=>Default	ENSG00000130208	APOC1	19	45417504	45422606	1	protein_coding	341	APOC1	0.0507383	-0.105569	16	12.64	0	NA	NA	NA	NA	No	NA	8.42909e-13	rs429358;rs157592	resting
R_TE1a	Default<=>Default,IC7	Default<=>Default	ENSG00000267114	CTB-129P6.11	19	45453301	45457264	-1	protein_coding	NA	NA	NA	NA	0	0	0	NA	NA	NA	NA	Yes	Adult_Cortex:Fetal_Cortex	8.42909e-13	rs429358:rs157592:rs429358;rs157592	resting
R_TE1a	Default<=>Default,IC7	Default<=>Default	ENSG00000104853	CLPTM1	19	45457842	45496599	1	protein_coding	1209	CLPTM1	0.980483	NA	0	0	0	NA	NA	NA	NA	Yes	Adult_Cortex:Fetal_Cortex	8.42909e-13	rs429358:rs157592:rs429358;rs157592	resting
R_TE1a	Default<=>Default,IC7	Default<=>Default	ENSG00000104859	CLASRP	19	45542298	45574214	1	protein_coding	11129	CLASRP	0.964966	-0.0852025	0	0	0	NA	NA	NA	NA	Yes	Adult_Cortex:Fetal_Cortex	8.42909e-13	rs429358:rs157592:rs429358;rs157592	resting
R_TE1a	Default<=>Default,IC7	Default<=>Default	ENSG00000007255	TRAPPC6A	19	45666186	45681495	-1	protein_coding	79090	TRAPPC6A	0.000705278	-0.133842	0	0	0	NA	NA	NA	NA	Yes	Adult_Cortex:Fetal_Cortex	8.42909e-13	rs429358:rs157592:rs429358;rs157592	resting
R_TE1a	Default<=>Default,IC7	Default<=>Default	ENSG00000189114	BLOC1S3	19	45682003	45685059	1	protein_coding	388552	BLOC1S3	0.0184298	-0.115773	0	0	0	NA	NA	NA	NA	Yes	Adult_Cortex:Fetal_Cortex	8.42909e-13	rs429358:rs157592:rs429358;rs157592	resting
R_TE1a	Default<=>Default,IC7	Default<=>Default	ENSG00000267545	AC005779.2	19	45683080	45705702	1	protein_coding	NA	NA	NA	NA	0	0	0	NA	NA	NA	NA	Yes	Adult_Cortex:Fetal_Cortex	8.42909e-13	rs429358:rs157592:rs429358;rs157592	resting
L_POS1	Default<=>Default,IC8	Default<=>Default	ENSG00000131503	ANKHD1	5	139781399	139929163	1	protein_coding	54882	ANKHD1	1	-0.720499	0	0	1	NA	0.049	CMC_NoSVA_cis:CMC_NoSVA_trans	-	No	NA	9.9279e-09	rs1621499	resting
L_POS1	Default<=>Default,IC8	Default<=>Default	ENSG00000172461	FUT9	6	96463860	96663488	1	protein_coding	10690	FUT9	0.0813712	5.37195	0	0	167	6.63877e-06	1.06593e-14	GTEx/v8/Brain_Cerebellum	+	Yes	Adult_Cortex	7.02965e-12	rs11152952;rs9386528	resting
L_POS1	Default<=>Default,IC8	Default<=>Default	ENSG00000014123	UFL1	6	96969471	97003152	1	protein_coding	23376	UFL1	1.90816e-12	0.437845	33	13.4	290	1.00921e-14	3.6599e-12	PsychENCODE_eQTLs:CMC_SVA_cis:CMC_NoSVA_cis:GTEx/v8/Brain_Cerebellar_Hemisphere:GTEx/v8/Brain_Cerebellum	+	No	NA	7.02965e-12	rs9386528;rs11152952	resting
L_POS1	Default<=>Default,IC8	Default<=>Default	ENSG00000112214	FHL5	6	97010424	97064512	1	protein_coding	9457	FHL5	1.67709e-08	-0.641947	90	23.6	273	1.40133e-11	3.72399e-09	PsychENCODE_eQTLs:CMC_SVA_cis:CMC_NoSVA_cis:BRAINEAC/FCTX:BRAINEAC/aveALL:GTEx/v8/Brain_Putamen_basal_ganglia	+	No	NA	7.02965e-12	rs9386528;rs11152952	resting
L_POS1	Default<=>Default,IC8	Default<=>Default	ENSG00000112218	GPR63	6	97242002	97285353	-1	protein_coding	81491	GPR63	0.646359	-0.770843	0	0	0	NA	NA	NA	NA	Yes	Adult_Cortex:Fetal_Cortex	8.38951e-11	rs11152952:rs9386528	resting
L_POS1	Default<=>Default,IC8	Default<=>Default	ENSG00000108231	LGI1	10	95517566	95557916	1	protein_coding	9211	LGI1	0.997176	-0.476433	0	0	0	NA	NA	NA	NA	Yes	Adult_Cortex	2.48432e-08	rs17109875;rs11187844:rs17109875:rs7069316	resting
L_POS1	Default<=>Default,IC8	Default<=>Default	ENSG00000138193	PLCE1	10	95753746	96092580	1	protein_coding	51196	PLCE1	0.204556	NA	112	17.78	14	2.68601e-05	0.0300206	PsychENCODE_eQTLs:CMC_SVA_cis:CMC_NoSVA_cis:GTEx/v8/Brain_Cerebellar_Hemisphere	-	No	NA	3.07931e-21	rs7069316;rs17109875;rs17109869;rs11187838;rs11187844;rs779526031	resting
L_POS1	Default<=>Default,IC8	Default<=>Default	ENSG00000173145	NOC3L	10	96075004	96122716	-1	protein_coding	64318	NOC3L	1.14013e-06	1.12263	44	19.24	121	1.67392e-20	9.56914e-18	PsychENCODE_eQTLs:CMC_SVA_cis:CMC_NoSVA_cis:GTEx/v8/Brain_Amygdala:GTEx/v8/Brain_Anterior_cingulate_cortex_BA24:GTEx/v8/Brain_Caudate_basal_ganglia:GTEx/v8/Brain_Cerebellar_Hemisphere:GTEx/v8/Brain_Cerebellum:GTEx/v8/Brain_Hippocampus:GTEx/v8/Brain_Hypothalamus:GTEx/v8/Brain_Nucleus_accumbens_basal_ganglia:GTEx/v8/Brain_Putamen_basal_ganglia	-	No	NA	3.07931e-21	rs11187838;rs17109875;rs11187844;rs779526031;rs7069316;rs17109869;rs77626543	resting
L_POS1	Default<=>Default,IC8	Default<=>Default	ENSG00000108239	TBC1D12	10	96162261	96295687	1	protein_coding	23232	TBC1D12	0.00264365	0.292902	0	0	0	NA	NA	NA	NA	Yes	Adult_Cortex:Fetal_Cortex	2.48432e-08	rs17109875;rs11187844:rs17109875:rs7069316	resting
L_POS1	Default<=>Default,IC8	Default<=>Default	ENSG00000119969	HELLS	10	96305547	96373662	1	protein_coding	3070	HELLS	0.999418	0.0658543	0	0	21	3.61604e-06	8.15147e-08	PsychENCODE_eQTLs:CMC_SVA_cis:GTEx/v8/Brain_Cerebellar_Hemisphere:GTEx/v8/Brain_Cerebellum	-	No	NA	8.0618e-10	rs7069316;rs779526031	resting
L_POS1	Default<=>Default,IC8	Default<=>Default	ENSG00000138115	CYP2C8	10	96796530	96829254	-1	protein_coding	1558	CYP2C8	5.3504e-12	0.0732111	0	0	8	0.00099319	0.0384557	BRAINEAC/TCTX	NA	No	NA	2.32799e-07	rs11187838	resting
L_POS1	Default<=>Default,IC8	Default<=>Default	ENSG00000180066	C10orf91	10	134257831	134262912	1	protein_coding	170393	C10orf91	0.0743076	NA	5	9.473	0	NA	NA	NA	NA	No	NA	2.38325e-11	rs10747058;rs11596664	resting
L_POS1	Default<=>Default,IC8	Default<=>Default	ENSG00000068383	INPP5A	10	134351324	134596979	1	protein_coding	3632	INPP5A	0.942238	-0.925166	0	0	80	4.95988e-09	9.62854e-07	PsychENCODE_eQTLs:GTEx/v8/Brain_Caudate_basal_ganglia:GTEx/v8/Brain_Nucleus_accumbens_basal_ganglia	-	Yes	Adult_Cortex:Fetal_Cortex	8.90883e-12	rs7907962;rs11146388;rs4293055;rs79361141;rs10747058;rs11596664;rs79361141:rs4293055	resting
L_POS1	Default<=>Default,IC8	Default<=>Default	ENSG00000171798	KNDC1	10	134973951	135039916	1	protein_coding	85442	KNDC1	4.44328e-05	-0.0880718	0	0	1	NA	0.049	CMC_NoSVA_cis	+	No	NA	8.76358e-09	rs11146388	resting
L_POS1	Default<=>Default,IC8	Default<=>Default	ENSG00000203772	SPRN	10	135234170	135382916	-1	protein_coding	503542	SPRN	0.386597	0.303352	0	0	1	NA	0.049	CMC_NoSVA_cis	+	No	NA	8.76358e-09	rs11146388	resting
L_POS1	Default<=>Default,IC8	Default<=>Default	ENSG00000091542	ALKBH5	17	18086392	18113268	1	protein_coding	54890	ALKBH5	0.803935	0.479105	0	0	0	NA	NA	NA	NA	Yes	Adult_Cortex	1.59047e-12	rs9899649:rs8065470	resting
L_POS1	Default<=>Default,IC8	Default<=>Default	ENSG00000213077	FAM106A	17	18427880	18430160	-1	protein_coding	80039	FAM106A	NA	NA	0	0	40	NA	0.009	CMC_NoSVA_cis	-	No	NA	1.00892e-15	rs1621499;rs9899649	resting
L_POS1	Default<=>Default,IC8	Default<=>Default	ENSG00000108448	TRIM16L	17	18601311	18639431	1	protein_coding	147166	TRIM16L	0.0168794	-0.502238	0	0	1	NA	0.049	CMC_SVA_cis	NA	No	NA	NA	rs1621499	resting
L_POS1	Default<=>Default,IC8	Default<=>Default	ENSG00000171931	FBXW10	17	18647326	18682662	1	protein_coding	10517	FBXW10	NA	0.321168	0	0	30	0.000238173	0.0215133	BRAINEAC/CRBL	NA	No	NA	NA	rs9899649	resting
L_POS1	Default<=>Default,IC8	Default<=>Default	ENSG00000154025	SLC5A10	17	18853658	18925908	1	protein_coding	125206	SLC5A10	3.65972e-12	0.0672623	4	5.973	0	NA	NA	NA	NA	No	NA	8.08388e-09	rs1621499	resting
L_POS1	Default<=>Default,IC8	Default<=>Default	ENSG00000188522	FAM83G	17	18872102	18908117	-1	protein_coding	644815	FAM83G	0.0157268	0.420922	1	5.973	0	NA	NA	NA	NA	No	NA	9.9279e-09	rs1621499	resting
L_POS1	Default<=>Default,IC8	Default<=>Default	ENSG00000154016	GRAP	17	18923986	18950950	-1	protein_coding	10750	GRAP	0.217064	-1.25394	6	5.973	0	NA	NA	NA	NA	No	NA	8.08388e-09	rs1621499;rs8065470	resting
L_POS1	Default<=>Default,IC8	Default<=>Default	ENSG00000228157	AC007952.5	17	18996287	19000150	1	protein_coding	NA	NA	NA	NA	1	9.761	15	1.10576e-07	1.74965e-05	PsychENCODE_eQTLs:GTEx/v8/Brain_Nucleus_accumbens_basal_ganglia	+	No	NA	8.88328e-13	rs8065470	resting
L_POS1	Default<=>Default,IC8	Default<=>Default	ENSG00000189152	GRAPL	17	19030782	19062489	1	protein_coding	400581	GRAPL	NA	-0.908274	0	0	6	3.60372e-07	5.23011e-05	PsychENCODE_eQTLs	-	No	NA	1.00892e-15	rs1621499;rs9899649	resting
L_POS1	Default<=>Default,IC8	Default<=>Default	ENSG00000197665	AC007952.6	17	19059040	19062424	-1	protein_coding	NA	NA	NA	NA	0	0	14	2.42875e-06	0.000302217	PsychENCODE_eQTLs	-	No	NA	1.00892e-15	rs1621499;rs8065470;rs9899649	resting
L_POS1	Default<=>Default,IC8	Default<=>Default	ENSG00000072134	EPN2	17	19118928	19240028	1	protein_coding	22905	EPN2	0.177427	-1.23699	47	15.38	0	NA	NA	NA	NA	No	NA	8.88328e-13	rs9899649;rs8065470	resting
L_POS1	Default<=>Default,IC8	Default<=>Default	ENSG00000108641	B9D1	17	19240867	19281495	-1	protein_coding	27077	B9D1	0.11914	-0.312975	17	10.44	35	1.25043e-06	0.000164624	PsychENCODE_eQTLs:CMC_SVA_cis:GTEx/v8/Brain_Cerebellum	+	No	NA	1.00892e-15	rs9899649;rs8065470	resting
L_POS1	Default<=>Default,IC8	Default<=>Default	ENSG00000166484	MAPK7	17	19281034	19286857	1	protein_coding	5598	MAPK7	0.232914	-0.294429	9	10.44	0	NA	NA	NA	NA	No	NA	1.32274e-11	rs8065470;rs9899649	resting
L_POS1	Default<=>Default,IC8	Default<=>Default	ENSG00000166482	MFAP4	17	19286755	19290553	-1	protein_coding	4239	MFAP4	0.559557	-0.283359	11	13.36	0	NA	NA	NA	NA	No	NA	1.32274e-11	rs8065470;rs9899649	resting
L_POS1	Default<=>Default,IC8	Default<=>Default	ENSG00000128482	RNF112	17	19314438	19320589	1	protein_coding	7732	RNF112	0.00365674	0.565624	0	0	30	1.87385e-08	5.38532e-05	GTEx/v8/Brain_Cerebellar_Hemisphere:GTEx/v8/Brain_Cerebellum	-	No	NA	1.00892e-15	rs8065470;rs9899649;rs1621499	resting
L_POS1	Default<=>Default,IC8	Default<=>Default	ENSG00000072210	ALDH3A2	17	19551449	19580911	1	protein_coding	224	ALDH3A2	0.0112884	-0.885121	0	0	0	NA	NA	NA	NA	Yes	Adult_Cortex	1.32274e-11	rs8065470	resting
L_POS1	Default<=>Default,IC8	Default<=>Default	ENSG00000128487	SPECC1	17	19912657	20222339	1	protein_coding	92521	SPECC1	0.10946	0.008123	0	0	1	0.000542495	0.0422573	BRAINEAC/HIPP	NA	No	NA	NA	rs1621499	resting
L_8Av	Default<=>Default,IC8	Default<=>Default	ENSG00000131503	ANKHD1	5	139781399	139929163	1	protein_coding	54882	ANKHD1	1	-0.720499	0	0	1	NA	0.049	CMC_NoSVA_cis:CMC_NoSVA_trans	-	No	NA	9.9279e-09	rs1621499	resting
L_8Av	Default<=>Default,IC8	Default<=>Default	ENSG00000172461	FUT9	6	96463860	96663488	1	protein_coding	10690	FUT9	0.0813712	5.37195	0	0	167	6.63877e-06	1.06593e-14	GTEx/v8/Brain_Cerebellum	+	Yes	Adult_Cortex	7.02965e-12	rs11152952;rs9386528	resting
L_8Av	Default<=>Default,IC8	Default<=>Default	ENSG00000014123	UFL1	6	96969471	97003152	1	protein_coding	23376	UFL1	1.90816e-12	0.437845	33	13.4	290	1.00921e-14	3.6599e-12	PsychENCODE_eQTLs:CMC_SVA_cis:CMC_NoSVA_cis:GTEx/v8/Brain_Cerebellar_Hemisphere:GTEx/v8/Brain_Cerebellum	+	No	NA	7.02965e-12	rs9386528;rs11152952	resting
L_8Av	Default<=>Default,IC8	Default<=>Default	ENSG00000112214	FHL5	6	97010424	97064512	1	protein_coding	9457	FHL5	1.67709e-08	-0.641947	90	23.6	273	1.40133e-11	3.72399e-09	PsychENCODE_eQTLs:CMC_SVA_cis:CMC_NoSVA_cis:BRAINEAC/FCTX:BRAINEAC/aveALL:GTEx/v8/Brain_Putamen_basal_ganglia	+	No	NA	7.02965e-12	rs9386528;rs11152952	resting
L_8Av	Default<=>Default,IC8	Default<=>Default	ENSG00000112218	GPR63	6	97242002	97285353	-1	protein_coding	81491	GPR63	0.646359	-0.770843	0	0	0	NA	NA	NA	NA	Yes	Adult_Cortex:Fetal_Cortex	8.38951e-11	rs11152952:rs9386528	resting
L_8Av	Default<=>Default,IC8	Default<=>Default	ENSG00000108231	LGI1	10	95517566	95557916	1	protein_coding	9211	LGI1	0.997176	-0.476433	0	0	0	NA	NA	NA	NA	Yes	Adult_Cortex	2.48432e-08	rs17109875;rs11187844:rs17109875:rs7069316	resting
L_8Av	Default<=>Default,IC8	Default<=>Default	ENSG00000138193	PLCE1	10	95753746	96092580	1	protein_coding	51196	PLCE1	0.204556	NA	112	17.78	14	2.68601e-05	0.0300206	PsychENCODE_eQTLs:CMC_SVA_cis:CMC_NoSVA_cis:GTEx/v8/Brain_Cerebellar_Hemisphere	-	No	NA	3.07931e-21	rs7069316;rs17109875;rs17109869;rs11187838;rs11187844;rs779526031	resting
L_8Av	Default<=>Default,IC8	Default<=>Default	ENSG00000173145	NOC3L	10	96075004	96122716	-1	protein_coding	64318	NOC3L	1.14013e-06	1.12263	44	19.24	121	1.67392e-20	9.56914e-18	PsychENCODE_eQTLs:CMC_SVA_cis:CMC_NoSVA_cis:GTEx/v8/Brain_Amygdala:GTEx/v8/Brain_Anterior_cingulate_cortex_BA24:GTEx/v8/Brain_Caudate_basal_ganglia:GTEx/v8/Brain_Cerebellar_Hemisphere:GTEx/v8/Brain_Cerebellum:GTEx/v8/Brain_Hippocampus:GTEx/v8/Brain_Hypothalamus:GTEx/v8/Brain_Nucleus_accumbens_basal_ganglia:GTEx/v8/Brain_Putamen_basal_ganglia	-	No	NA	3.07931e-21	rs11187838;rs17109875;rs11187844;rs779526031;rs7069316;rs17109869;rs77626543	resting
L_8Av	Default<=>Default,IC8	Default<=>Default	ENSG00000108239	TBC1D12	10	96162261	96295687	1	protein_coding	23232	TBC1D12	0.00264365	0.292902	0	0	0	NA	NA	NA	NA	Yes	Adult_Cortex:Fetal_Cortex	2.48432e-08	rs17109875;rs11187844:rs17109875:rs7069316	resting
L_8Av	Default<=>Default,IC8	Default<=>Default	ENSG00000119969	HELLS	10	96305547	96373662	1	protein_coding	3070	HELLS	0.999418	0.0658543	0	0	21	3.61604e-06	8.15147e-08	PsychENCODE_eQTLs:CMC_SVA_cis:GTEx/v8/Brain_Cerebellar_Hemisphere:GTEx/v8/Brain_Cerebellum	-	No	NA	8.0618e-10	rs7069316;rs779526031	resting
L_8Av	Default<=>Default,IC8	Default<=>Default	ENSG00000138115	CYP2C8	10	96796530	96829254	-1	protein_coding	1558	CYP2C8	5.3504e-12	0.0732111	0	0	8	0.00099319	0.0384557	BRAINEAC/TCTX	NA	No	NA	2.32799e-07	rs11187838	resting
L_8Av	Default<=>Default,IC8	Default<=>Default	ENSG00000180066	C10orf91	10	134257831	134262912	1	protein_coding	170393	C10orf91	0.0743076	NA	5	9.473	0	NA	NA	NA	NA	No	NA	2.38325e-11	rs10747058;rs11596664	resting
L_8Av	Default<=>Default,IC8	Default<=>Default	ENSG00000068383	INPP5A	10	134351324	134596979	1	protein_coding	3632	INPP5A	0.942238	-0.925166	0	0	80	4.95988e-09	9.62854e-07	PsychENCODE_eQTLs:GTEx/v8/Brain_Caudate_basal_ganglia:GTEx/v8/Brain_Nucleus_accumbens_basal_ganglia	-	Yes	Adult_Cortex:Fetal_Cortex	8.90883e-12	rs7907962;rs11146388;rs4293055;rs79361141;rs10747058;rs11596664;rs79361141:rs4293055	resting
L_8Av	Default<=>Default,IC8	Default<=>Default	ENSG00000171798	KNDC1	10	134973951	135039916	1	protein_coding	85442	KNDC1	4.44328e-05	-0.0880718	0	0	1	NA	0.049	CMC_NoSVA_cis	+	No	NA	8.76358e-09	rs11146388	resting
L_8Av	Default<=>Default,IC8	Default<=>Default	ENSG00000203772	SPRN	10	135234170	135382916	-1	protein_coding	503542	SPRN	0.386597	0.303352	0	0	1	NA	0.049	CMC_NoSVA_cis	+	No	NA	8.76358e-09	rs11146388	resting
L_8Av	Default<=>Default,IC8	Default<=>Default	ENSG00000091542	ALKBH5	17	18086392	18113268	1	protein_coding	54890	ALKBH5	0.803935	0.479105	0	0	0	NA	NA	NA	NA	Yes	Adult_Cortex	1.59047e-12	rs9899649:rs8065470	resting
L_8Av	Default<=>Default,IC8	Default<=>Default	ENSG00000213077	FAM106A	17	18427880	18430160	-1	protein_coding	80039	FAM106A	NA	NA	0	0	40	NA	0.009	CMC_NoSVA_cis	-	No	NA	1.00892e-15	rs1621499;rs9899649	resting
L_8Av	Default<=>Default,IC8	Default<=>Default	ENSG00000108448	TRIM16L	17	18601311	18639431	1	protein_coding	147166	TRIM16L	0.0168794	-0.502238	0	0	1	NA	0.049	CMC_SVA_cis	NA	No	NA	NA	rs1621499	resting
L_8Av	Default<=>Default,IC8	Default<=>Default	ENSG00000171931	FBXW10	17	18647326	18682662	1	protein_coding	10517	FBXW10	NA	0.321168	0	0	30	0.000238173	0.0215133	BRAINEAC/CRBL	NA	No	NA	NA	rs9899649	resting
L_8Av	Default<=>Default,IC8	Default<=>Default	ENSG00000154025	SLC5A10	17	18853658	18925908	1	protein_coding	125206	SLC5A10	3.65972e-12	0.0672623	4	5.973	0	NA	NA	NA	NA	No	NA	8.08388e-09	rs1621499	resting
L_8Av	Default<=>Default,IC8	Default<=>Default	ENSG00000188522	FAM83G	17	18872102	18908117	-1	protein_coding	644815	FAM83G	0.0157268	0.420922	1	5.973	0	NA	NA	NA	NA	No	NA	9.9279e-09	rs1621499	resting
L_8Av	Default<=>Default,IC8	Default<=>Default	ENSG00000154016	GRAP	17	18923986	18950950	-1	protein_coding	10750	GRAP	0.217064	-1.25394	6	5.973	0	NA	NA	NA	NA	No	NA	8.08388e-09	rs1621499;rs8065470	resting
L_8Av	Default<=>Default,IC8	Default<=>Default	ENSG00000228157	AC007952.5	17	18996287	19000150	1	protein_coding	NA	NA	NA	NA	1	9.761	15	1.10576e-07	1.74965e-05	PsychENCODE_eQTLs:GTEx/v8/Brain_Nucleus_accumbens_basal_ganglia	+	No	NA	8.88328e-13	rs8065470	resting
L_8Av	Default<=>Default,IC8	Default<=>Default	ENSG00000189152	GRAPL	17	19030782	19062489	1	protein_coding	400581	GRAPL	NA	-0.908274	0	0	6	3.60372e-07	5.23011e-05	PsychENCODE_eQTLs	-	No	NA	1.00892e-15	rs1621499;rs9899649	resting
L_8Av	Default<=>Default,IC8	Default<=>Default	ENSG00000197665	AC007952.6	17	19059040	19062424	-1	protein_coding	NA	NA	NA	NA	0	0	14	2.42875e-06	0.000302217	PsychENCODE_eQTLs	-	No	NA	1.00892e-15	rs1621499;rs8065470;rs9899649	resting
L_8Av	Default<=>Default,IC8	Default<=>Default	ENSG00000072134	EPN2	17	19118928	19240028	1	protein_coding	22905	EPN2	0.177427	-1.23699	47	15.38	0	NA	NA	NA	NA	No	NA	8.88328e-13	rs9899649;rs8065470	resting
L_8Av	Default<=>Default,IC8	Default<=>Default	ENSG00000108641	B9D1	17	19240867	19281495	-1	protein_coding	27077	B9D1	0.11914	-0.312975	17	10.44	35	1.25043e-06	0.000164624	PsychENCODE_eQTLs:CMC_SVA_cis:GTEx/v8/Brain_Cerebellum	+	No	NA	1.00892e-15	rs9899649;rs8065470	resting
L_8Av	Default<=>Default,IC8	Default<=>Default	ENSG00000166484	MAPK7	17	19281034	19286857	1	protein_coding	5598	MAPK7	0.232914	-0.294429	9	10.44	0	NA	NA	NA	NA	No	NA	1.32274e-11	rs8065470;rs9899649	resting
L_8Av	Default<=>Default,IC8	Default<=>Default	ENSG00000166482	MFAP4	17	19286755	19290553	-1	protein_coding	4239	MFAP4	0.559557	-0.283359	11	13.36	0	NA	NA	NA	NA	No	NA	1.32274e-11	rs8065470;rs9899649	resting
L_8Av	Default<=>Default,IC8	Default<=>Default	ENSG00000128482	RNF112	17	19314438	19320589	1	protein_coding	7732	RNF112	0.00365674	0.565624	0	0	30	1.87385e-08	5.38532e-05	GTEx/v8/Brain_Cerebellar_Hemisphere:GTEx/v8/Brain_Cerebellum	-	No	NA	1.00892e-15	rs8065470;rs9899649;rs1621499	resting
L_8Av	Default<=>Default,IC8	Default<=>Default	ENSG00000072210	ALDH3A2	17	19551449	19580911	1	protein_coding	224	ALDH3A2	0.0112884	-0.885121	0	0	0	NA	NA	NA	NA	Yes	Adult_Cortex	1.32274e-11	rs8065470	resting
L_8Av	Default<=>Default,IC8	Default<=>Default	ENSG00000128487	SPECC1	17	19912657	20222339	1	protein_coding	92521	SPECC1	0.10946	0.008123	0	0	1	0.000542495	0.0422573	BRAINEAC/HIPP	NA	No	NA	NA	rs1621499	resting
L_8BL	Default<=>Default,IC8	Default<=>Default	ENSG00000131503	ANKHD1	5	139781399	139929163	1	protein_coding	54882	ANKHD1	1	-0.720499	0	0	1	NA	0.049	CMC_NoSVA_cis:CMC_NoSVA_trans	-	No	NA	9.9279e-09	rs1621499	resting
L_8BL	Default<=>Default,IC8	Default<=>Default	ENSG00000172461	FUT9	6	96463860	96663488	1	protein_coding	10690	FUT9	0.0813712	5.37195	0	0	167	6.63877e-06	1.06593e-14	GTEx/v8/Brain_Cerebellum	+	Yes	Adult_Cortex	7.02965e-12	rs11152952;rs9386528	resting
L_8BL	Default<=>Default,IC8	Default<=>Default	ENSG00000014123	UFL1	6	96969471	97003152	1	protein_coding	23376	UFL1	1.90816e-12	0.437845	33	13.4	290	1.00921e-14	3.6599e-12	PsychENCODE_eQTLs:CMC_SVA_cis:CMC_NoSVA_cis:GTEx/v8/Brain_Cerebellar_Hemisphere:GTEx/v8/Brain_Cerebellum	+	No	NA	7.02965e-12	rs9386528;rs11152952	resting
L_8BL	Default<=>Default,IC8	Default<=>Default	ENSG00000112214	FHL5	6	97010424	97064512	1	protein_coding	9457	FHL5	1.67709e-08	-0.641947	90	23.6	273	1.40133e-11	3.72399e-09	PsychENCODE_eQTLs:CMC_SVA_cis:CMC_NoSVA_cis:BRAINEAC/FCTX:BRAINEAC/aveALL:GTEx/v8/Brain_Putamen_basal_ganglia	+	No	NA	7.02965e-12	rs9386528;rs11152952	resting
L_8BL	Default<=>Default,IC8	Default<=>Default	ENSG00000112218	GPR63	6	97242002	97285353	-1	protein_coding	81491	GPR63	0.646359	-0.770843	0	0	0	NA	NA	NA	NA	Yes	Adult_Cortex:Fetal_Cortex	8.38951e-11	rs11152952:rs9386528	resting
L_8BL	Default<=>Default,IC8	Default<=>Default	ENSG00000108231	LGI1	10	95517566	95557916	1	protein_coding	9211	LGI1	0.997176	-0.476433	0	0	0	NA	NA	NA	NA	Yes	Adult_Cortex	2.48432e-08	rs17109875;rs11187844:rs17109875:rs7069316	resting
L_8BL	Default<=>Default,IC8	Default<=>Default	ENSG00000138193	PLCE1	10	95753746	96092580	1	protein_coding	51196	PLCE1	0.204556	NA	112	17.78	14	2.68601e-05	0.0300206	PsychENCODE_eQTLs:CMC_SVA_cis:CMC_NoSVA_cis:GTEx/v8/Brain_Cerebellar_Hemisphere	-	No	NA	3.07931e-21	rs7069316;rs17109875;rs17109869;rs11187838;rs11187844;rs779526031	resting
L_8BL	Default<=>Default,IC8	Default<=>Default	ENSG00000173145	NOC3L	10	96075004	96122716	-1	protein_coding	64318	NOC3L	1.14013e-06	1.12263	44	19.24	121	1.67392e-20	9.56914e-18	PsychENCODE_eQTLs:CMC_SVA_cis:CMC_NoSVA_cis:GTEx/v8/Brain_Amygdala:GTEx/v8/Brain_Anterior_cingulate_cortex_BA24:GTEx/v8/Brain_Caudate_basal_ganglia:GTEx/v8/Brain_Cerebellar_Hemisphere:GTEx/v8/Brain_Cerebellum:GTEx/v8/Brain_Hippocampus:GTEx/v8/Brain_Hypothalamus:GTEx/v8/Brain_Nucleus_accumbens_basal_ganglia:GTEx/v8/Brain_Putamen_basal_ganglia	-	No	NA	3.07931e-21	rs11187838;rs17109875;rs11187844;rs779526031;rs7069316;rs17109869;rs77626543	resting
L_8BL	Default<=>Default,IC8	Default<=>Default	ENSG00000108239	TBC1D12	10	96162261	96295687	1	protein_coding	23232	TBC1D12	0.00264365	0.292902	0	0	0	NA	NA	NA	NA	Yes	Adult_Cortex:Fetal_Cortex	2.48432e-08	rs17109875;rs11187844:rs17109875:rs7069316	resting
L_8BL	Default<=>Default,IC8	Default<=>Default	ENSG00000119969	HELLS	10	96305547	96373662	1	protein_coding	3070	HELLS	0.999418	0.0658543	0	0	21	3.61604e-06	8.15147e-08	PsychENCODE_eQTLs:CMC_SVA_cis:GTEx/v8/Brain_Cerebellar_Hemisphere:GTEx/v8/Brain_Cerebellum	-	No	NA	8.0618e-10	rs7069316;rs779526031	resting
L_8BL	Default<=>Default,IC8	Default<=>Default	ENSG00000138115	CYP2C8	10	96796530	96829254	-1	protein_coding	1558	CYP2C8	5.3504e-12	0.0732111	0	0	8	0.00099319	0.0384557	BRAINEAC/TCTX	NA	No	NA	2.32799e-07	rs11187838	resting
L_8BL	Default<=>Default,IC8	Default<=>Default	ENSG00000180066	C10orf91	10	134257831	134262912	1	protein_coding	170393	C10orf91	0.0743076	NA	5	9.473	0	NA	NA	NA	NA	No	NA	2.38325e-11	rs10747058;rs11596664	resting
L_8BL	Default<=>Default,IC8	Default<=>Default	ENSG00000068383	INPP5A	10	134351324	134596979	1	protein_coding	3632	INPP5A	0.942238	-0.925166	0	0	80	4.95988e-09	9.62854e-07	PsychENCODE_eQTLs:GTEx/v8/Brain_Caudate_basal_ganglia:GTEx/v8/Brain_Nucleus_accumbens_basal_ganglia	-	Yes	Adult_Cortex:Fetal_Cortex	8.90883e-12	rs7907962;rs11146388;rs4293055;rs79361141;rs10747058;rs11596664;rs79361141:rs4293055	resting
L_8BL	Default<=>Default,IC8	Default<=>Default	ENSG00000171798	KNDC1	10	134973951	135039916	1	protein_coding	85442	KNDC1	4.44328e-05	-0.0880718	0	0	1	NA	0.049	CMC_NoSVA_cis	+	No	NA	8.76358e-09	rs11146388	resting
L_8BL	Default<=>Default,IC8	Default<=>Default	ENSG00000203772	SPRN	10	135234170	135382916	-1	protein_coding	503542	SPRN	0.386597	0.303352	0	0	1	NA	0.049	CMC_NoSVA_cis	+	No	NA	8.76358e-09	rs11146388	resting
L_8BL	Default<=>Default,IC8	Default<=>Default	ENSG00000091542	ALKBH5	17	18086392	18113268	1	protein_coding	54890	ALKBH5	0.803935	0.479105	0	0	0	NA	NA	NA	NA	Yes	Adult_Cortex	1.59047e-12	rs9899649:rs8065470	resting
L_8BL	Default<=>Default,IC8	Default<=>Default	ENSG00000213077	FAM106A	17	18427880	18430160	-1	protein_coding	80039	FAM106A	NA	NA	0	0	40	NA	0.009	CMC_NoSVA_cis	-	No	NA	1.00892e-15	rs1621499;rs9899649	resting
L_8BL	Default<=>Default,IC8	Default<=>Default	ENSG00000108448	TRIM16L	17	18601311	18639431	1	protein_coding	147166	TRIM16L	0.0168794	-0.502238	0	0	1	NA	0.049	CMC_SVA_cis	NA	No	NA	NA	rs1621499	resting
L_8BL	Default<=>Default,IC8	Default<=>Default	ENSG00000171931	FBXW10	17	18647326	18682662	1	protein_coding	10517	FBXW10	NA	0.321168	0	0	30	0.000238173	0.0215133	BRAINEAC/CRBL	NA	No	NA	NA	rs9899649	resting
L_8BL	Default<=>Default,IC8	Default<=>Default	ENSG00000154025	SLC5A10	17	18853658	18925908	1	protein_coding	125206	SLC5A10	3.65972e-12	0.0672623	4	5.973	0	NA	NA	NA	NA	No	NA	8.08388e-09	rs1621499	resting
L_8BL	Default<=>Default,IC8	Default<=>Default	ENSG00000188522	FAM83G	17	18872102	18908117	-1	protein_coding	644815	FAM83G	0.0157268	0.420922	1	5.973	0	NA	NA	NA	NA	No	NA	9.9279e-09	rs1621499	resting
L_8BL	Default<=>Default,IC8	Default<=>Default	ENSG00000154016	GRAP	17	18923986	18950950	-1	protein_coding	10750	GRAP	0.217064	-1.25394	6	5.973	0	NA	NA	NA	NA	No	NA	8.08388e-09	rs1621499;rs8065470	resting
L_8BL	Default<=>Default,IC8	Default<=>Default	ENSG00000228157	AC007952.5	17	18996287	19000150	1	protein_coding	NA	NA	NA	NA	1	9.761	15	1.10576e-07	1.74965e-05	PsychENCODE_eQTLs:GTEx/v8/Brain_Nucleus_accumbens_basal_ganglia	+	No	NA	8.88328e-13	rs8065470	resting
L_8BL	Default<=>Default,IC8	Default<=>Default	ENSG00000189152	GRAPL	17	19030782	19062489	1	protein_coding	400581	GRAPL	NA	-0.908274	0	0	6	3.60372e-07	5.23011e-05	PsychENCODE_eQTLs	-	No	NA	1.00892e-15	rs1621499;rs9899649	resting
L_8BL	Default<=>Default,IC8	Default<=>Default	ENSG00000197665	AC007952.6	17	19059040	19062424	-1	protein_coding	NA	NA	NA	NA	0	0	14	2.42875e-06	0.000302217	PsychENCODE_eQTLs	-	No	NA	1.00892e-15	rs1621499;rs8065470;rs9899649	resting
L_8BL	Default<=>Default,IC8	Default<=>Default	ENSG00000072134	EPN2	17	19118928	19240028	1	protein_coding	22905	EPN2	0.177427	-1.23699	47	15.38	0	NA	NA	NA	NA	No	NA	8.88328e-13	rs9899649;rs8065470	resting
L_8BL	Default<=>Default,IC8	Default<=>Default	ENSG00000108641	B9D1	17	19240867	19281495	-1	protein_coding	27077	B9D1	0.11914	-0.312975	17	10.44	35	1.25043e-06	0.000164624	PsychENCODE_eQTLs:CMC_SVA_cis:GTEx/v8/Brain_Cerebellum	+	No	NA	1.00892e-15	rs9899649;rs8065470	resting
L_8BL	Default<=>Default,IC8	Default<=>Default	ENSG00000166484	MAPK7	17	19281034	19286857	1	protein_coding	5598	MAPK7	0.232914	-0.294429	9	10.44	0	NA	NA	NA	NA	No	NA	1.32274e-11	rs8065470;rs9899649	resting
L_8BL	Default<=>Default,IC8	Default<=>Default	ENSG00000166482	MFAP4	17	19286755	19290553	-1	protein_coding	4239	MFAP4	0.559557	-0.283359	11	13.36	0	NA	NA	NA	NA	No	NA	1.32274e-11	rs8065470;rs9899649	resting
L_8BL	Default<=>Default,IC8	Default<=>Default	ENSG00000128482	RNF112	17	19314438	19320589	1	protein_coding	7732	RNF112	0.00365674	0.565624	0	0	30	1.87385e-08	5.38532e-05	GTEx/v8/Brain_Cerebellar_Hemisphere:GTEx/v8/Brain_Cerebellum	-	No	NA	1.00892e-15	rs8065470;rs9899649;rs1621499	resting
L_8BL	Default<=>Default,IC8	Default<=>Default	ENSG00000072210	ALDH3A2	17	19551449	19580911	1	protein_coding	224	ALDH3A2	0.0112884	-0.885121	0	0	0	NA	NA	NA	NA	Yes	Adult_Cortex	1.32274e-11	rs8065470	resting
L_8BL	Default<=>Default,IC8	Default<=>Default	ENSG00000128487	SPECC1	17	19912657	20222339	1	protein_coding	92521	SPECC1	0.10946	0.008123	0	0	1	0.000542495	0.0422573	BRAINEAC/HIPP	NA	No	NA	NA	rs1621499	resting
L_9p	Default<=>Default,IC8	Default<=>Default	ENSG00000131503	ANKHD1	5	139781399	139929163	1	protein_coding	54882	ANKHD1	1	-0.720499	0	0	1	NA	0.049	CMC_NoSVA_cis:CMC_NoSVA_trans	-	No	NA	9.9279e-09	rs1621499	resting
L_9p	Default<=>Default,IC8	Default<=>Default	ENSG00000172461	FUT9	6	96463860	96663488	1	protein_coding	10690	FUT9	0.0813712	5.37195	0	0	167	6.63877e-06	1.06593e-14	GTEx/v8/Brain_Cerebellum	+	Yes	Adult_Cortex	7.02965e-12	rs11152952;rs9386528	resting
L_9p	Default<=>Default,IC8	Default<=>Default	ENSG00000014123	UFL1	6	96969471	97003152	1	protein_coding	23376	UFL1	1.90816e-12	0.437845	33	13.4	290	1.00921e-14	3.6599e-12	PsychENCODE_eQTLs:CMC_SVA_cis:CMC_NoSVA_cis:GTEx/v8/Brain_Cerebellar_Hemisphere:GTEx/v8/Brain_Cerebellum	+	No	NA	7.02965e-12	rs9386528;rs11152952	resting
L_9p	Default<=>Default,IC8	Default<=>Default	ENSG00000112214	FHL5	6	97010424	97064512	1	protein_coding	9457	FHL5	1.67709e-08	-0.641947	90	23.6	273	1.40133e-11	3.72399e-09	PsychENCODE_eQTLs:CMC_SVA_cis:CMC_NoSVA_cis:BRAINEAC/FCTX:BRAINEAC/aveALL:GTEx/v8/Brain_Putamen_basal_ganglia	+	No	NA	7.02965e-12	rs9386528;rs11152952	resting
L_9p	Default<=>Default,IC8	Default<=>Default	ENSG00000112218	GPR63	6	97242002	97285353	-1	protein_coding	81491	GPR63	0.646359	-0.770843	0	0	0	NA	NA	NA	NA	Yes	Adult_Cortex:Fetal_Cortex	8.38951e-11	rs11152952:rs9386528	resting
L_9p	Default<=>Default,IC8	Default<=>Default	ENSG00000108231	LGI1	10	95517566	95557916	1	protein_coding	9211	LGI1	0.997176	-0.476433	0	0	0	NA	NA	NA	NA	Yes	Adult_Cortex	2.48432e-08	rs17109875;rs11187844:rs17109875:rs7069316	resting
L_9p	Default<=>Default,IC8	Default<=>Default	ENSG00000138193	PLCE1	10	95753746	96092580	1	protein_coding	51196	PLCE1	0.204556	NA	112	17.78	14	2.68601e-05	0.0300206	PsychENCODE_eQTLs:CMC_SVA_cis:CMC_NoSVA_cis:GTEx/v8/Brain_Cerebellar_Hemisphere	-	No	NA	3.07931e-21	rs7069316;rs17109875;rs17109869;rs11187838;rs11187844;rs779526031	resting
L_9p	Default<=>Default,IC8	Default<=>Default	ENSG00000173145	NOC3L	10	96075004	96122716	-1	protein_coding	64318	NOC3L	1.14013e-06	1.12263	44	19.24	121	1.67392e-20	9.56914e-18	PsychENCODE_eQTLs:CMC_SVA_cis:CMC_NoSVA_cis:GTEx/v8/Brain_Amygdala:GTEx/v8/Brain_Anterior_cingulate_cortex_BA24:GTEx/v8/Brain_Caudate_basal_ganglia:GTEx/v8/Brain_Cerebellar_Hemisphere:GTEx/v8/Brain_Cerebellum:GTEx/v8/Brain_Hippocampus:GTEx/v8/Brain_Hypothalamus:GTEx/v8/Brain_Nucleus_accumbens_basal_ganglia:GTEx/v8/Brain_Putamen_basal_ganglia	-	No	NA	3.07931e-21	rs11187838;rs17109875;rs11187844;rs779526031;rs7069316;rs17109869;rs77626543	resting
L_9p	Default<=>Default,IC8	Default<=>Default	ENSG00000108239	TBC1D12	10	96162261	96295687	1	protein_coding	23232	TBC1D12	0.00264365	0.292902	0	0	0	NA	NA	NA	NA	Yes	Adult_Cortex:Fetal_Cortex	2.48432e-08	rs17109875;rs11187844:rs17109875:rs7069316	resting
L_9p	Default<=>Default,IC8	Default<=>Default	ENSG00000119969	HELLS	10	96305547	96373662	1	protein_coding	3070	HELLS	0.999418	0.0658543	0	0	21	3.61604e-06	8.15147e-08	PsychENCODE_eQTLs:CMC_SVA_cis:GTEx/v8/Brain_Cerebellar_Hemisphere:GTEx/v8/Brain_Cerebellum	-	No	NA	8.0618e-10	rs7069316;rs779526031	resting
L_9p	Default<=>Default,IC8	Default<=>Default	ENSG00000138115	CYP2C8	10	96796530	96829254	-1	protein_coding	1558	CYP2C8	5.3504e-12	0.0732111	0	0	8	0.00099319	0.0384557	BRAINEAC/TCTX	NA	No	NA	2.32799e-07	rs11187838	resting
L_9p	Default<=>Default,IC8	Default<=>Default	ENSG00000180066	C10orf91	10	134257831	134262912	1	protein_coding	170393	C10orf91	0.0743076	NA	5	9.473	0	NA	NA	NA	NA	No	NA	2.38325e-11	rs10747058;rs11596664	resting
L_9p	Default<=>Default,IC8	Default<=>Default	ENSG00000068383	INPP5A	10	134351324	134596979	1	protein_coding	3632	INPP5A	0.942238	-0.925166	0	0	80	4.95988e-09	9.62854e-07	PsychENCODE_eQTLs:GTEx/v8/Brain_Caudate_basal_ganglia:GTEx/v8/Brain_Nucleus_accumbens_basal_ganglia	-	Yes	Adult_Cortex:Fetal_Cortex	8.90883e-12	rs7907962;rs11146388;rs4293055;rs79361141;rs10747058;rs11596664;rs79361141:rs4293055	resting
L_9p	Default<=>Default,IC8	Default<=>Default	ENSG00000171798	KNDC1	10	134973951	135039916	1	protein_coding	85442	KNDC1	4.44328e-05	-0.0880718	0	0	1	NA	0.049	CMC_NoSVA_cis	+	No	NA	8.76358e-09	rs11146388	resting
L_9p	Default<=>Default,IC8	Default<=>Default	ENSG00000203772	SPRN	10	135234170	135382916	-1	protein_coding	503542	SPRN	0.386597	0.303352	0	0	1	NA	0.049	CMC_NoSVA_cis	+	No	NA	8.76358e-09	rs11146388	resting
L_9p	Default<=>Default,IC8	Default<=>Default	ENSG00000091542	ALKBH5	17	18086392	18113268	1	protein_coding	54890	ALKBH5	0.803935	0.479105	0	0	0	NA	NA	NA	NA	Yes	Adult_Cortex	1.59047e-12	rs9899649:rs8065470	resting
L_9p	Default<=>Default,IC8	Default<=>Default	ENSG00000213077	FAM106A	17	18427880	18430160	-1	protein_coding	80039	FAM106A	NA	NA	0	0	40	NA	0.009	CMC_NoSVA_cis	-	No	NA	1.00892e-15	rs1621499;rs9899649	resting
L_9p	Default<=>Default,IC8	Default<=>Default	ENSG00000108448	TRIM16L	17	18601311	18639431	1	protein_coding	147166	TRIM16L	0.0168794	-0.502238	0	0	1	NA	0.049	CMC_SVA_cis	NA	No	NA	NA	rs1621499	resting
L_9p	Default<=>Default,IC8	Default<=>Default	ENSG00000171931	FBXW10	17	18647326	18682662	1	protein_coding	10517	FBXW10	NA	0.321168	0	0	30	0.000238173	0.0215133	BRAINEAC/CRBL	NA	No	NA	NA	rs9899649	resting
L_9p	Default<=>Default,IC8	Default<=>Default	ENSG00000154025	SLC5A10	17	18853658	18925908	1	protein_coding	125206	SLC5A10	3.65972e-12	0.0672623	4	5.973	0	NA	NA	NA	NA	No	NA	8.08388e-09	rs1621499	resting
L_9p	Default<=>Default,IC8	Default<=>Default	ENSG00000188522	FAM83G	17	18872102	18908117	-1	protein_coding	644815	FAM83G	0.0157268	0.420922	1	5.973	0	NA	NA	NA	NA	No	NA	9.9279e-09	rs1621499	resting
L_9p	Default<=>Default,IC8	Default<=>Default	ENSG00000154016	GRAP	17	18923986	18950950	-1	protein_coding	10750	GRAP	0.217064	-1.25394	6	5.973	0	NA	NA	NA	NA	No	NA	8.08388e-09	rs1621499;rs8065470	resting
L_9p	Default<=>Default,IC8	Default<=>Default	ENSG00000228157	AC007952.5	17	18996287	19000150	1	protein_coding	NA	NA	NA	NA	1	9.761	15	1.10576e-07	1.74965e-05	PsychENCODE_eQTLs:GTEx/v8/Brain_Nucleus_accumbens_basal_ganglia	+	No	NA	8.88328e-13	rs8065470	resting
L_9p	Default<=>Default,IC8	Default<=>Default	ENSG00000189152	GRAPL	17	19030782	19062489	1	protein_coding	400581	GRAPL	NA	-0.908274	0	0	6	3.60372e-07	5.23011e-05	PsychENCODE_eQTLs	-	No	NA	1.00892e-15	rs1621499;rs9899649	resting
L_9p	Default<=>Default,IC8	Default<=>Default	ENSG00000197665	AC007952.6	17	19059040	19062424	-1	protein_coding	NA	NA	NA	NA	0	0	14	2.42875e-06	0.000302217	PsychENCODE_eQTLs	-	No	NA	1.00892e-15	rs1621499;rs8065470;rs9899649	resting
L_9p	Default<=>Default,IC8	Default<=>Default	ENSG00000072134	EPN2	17	19118928	19240028	1	protein_coding	22905	EPN2	0.177427	-1.23699	47	15.38	0	NA	NA	NA	NA	No	NA	8.88328e-13	rs9899649;rs8065470	resting
L_9p	Default<=>Default,IC8	Default<=>Default	ENSG00000108641	B9D1	17	19240867	19281495	-1	protein_coding	27077	B9D1	0.11914	-0.312975	17	10.44	35	1.25043e-06	0.000164624	PsychENCODE_eQTLs:CMC_SVA_cis:GTEx/v8/Brain_Cerebellum	+	No	NA	1.00892e-15	rs9899649;rs8065470	resting
L_9p	Default<=>Default,IC8	Default<=>Default	ENSG00000166484	MAPK7	17	19281034	19286857	1	protein_coding	5598	MAPK7	0.232914	-0.294429	9	10.44	0	NA	NA	NA	NA	No	NA	1.32274e-11	rs8065470;rs9899649	resting
L_9p	Default<=>Default,IC8	Default<=>Default	ENSG00000166482	MFAP4	17	19286755	19290553	-1	protein_coding	4239	MFAP4	0.559557	-0.283359	11	13.36	0	NA	NA	NA	NA	No	NA	1.32274e-11	rs8065470;rs9899649	resting
L_9p	Default<=>Default,IC8	Default<=>Default	ENSG00000128482	RNF112	17	19314438	19320589	1	protein_coding	7732	RNF112	0.00365674	0.565624	0	0	30	1.87385e-08	5.38532e-05	GTEx/v8/Brain_Cerebellar_Hemisphere:GTEx/v8/Brain_Cerebellum	-	No	NA	1.00892e-15	rs8065470;rs9899649;rs1621499	resting
L_9p	Default<=>Default,IC8	Default<=>Default	ENSG00000072210	ALDH3A2	17	19551449	19580911	1	protein_coding	224	ALDH3A2	0.0112884	-0.885121	0	0	0	NA	NA	NA	NA	Yes	Adult_Cortex	1.32274e-11	rs8065470	resting
L_9p	Default<=>Default,IC8	Default<=>Default	ENSG00000128487	SPECC1	17	19912657	20222339	1	protein_coding	92521	SPECC1	0.10946	0.008123	0	0	1	0.000542495	0.0422573	BRAINEAC/HIPP	NA	No	NA	NA	rs1621499	resting
L_47s	Default<=>Default,IC8	Default<=>Default	ENSG00000131503	ANKHD1	5	139781399	139929163	1	protein_coding	54882	ANKHD1	1	-0.720499	0	0	1	NA	0.049	CMC_NoSVA_cis:CMC_NoSVA_trans	-	No	NA	9.9279e-09	rs1621499	resting
L_47s	Default<=>Default,IC8	Default<=>Default	ENSG00000172461	FUT9	6	96463860	96663488	1	protein_coding	10690	FUT9	0.0813712	5.37195	0	0	167	6.63877e-06	1.06593e-14	GTEx/v8/Brain_Cerebellum	+	Yes	Adult_Cortex	7.02965e-12	rs11152952;rs9386528	resting
L_47s	Default<=>Default,IC8	Default<=>Default	ENSG00000014123	UFL1	6	96969471	97003152	1	protein_coding	23376	UFL1	1.90816e-12	0.437845	33	13.4	290	1.00921e-14	3.6599e-12	PsychENCODE_eQTLs:CMC_SVA_cis:CMC_NoSVA_cis:GTEx/v8/Brain_Cerebellar_Hemisphere:GTEx/v8/Brain_Cerebellum	+	No	NA	7.02965e-12	rs9386528;rs11152952	resting
L_47s	Default<=>Default,IC8	Default<=>Default	ENSG00000112214	FHL5	6	97010424	97064512	1	protein_coding	9457	FHL5	1.67709e-08	-0.641947	90	23.6	273	1.40133e-11	3.72399e-09	PsychENCODE_eQTLs:CMC_SVA_cis:CMC_NoSVA_cis:BRAINEAC/FCTX:BRAINEAC/aveALL:GTEx/v8/Brain_Putamen_basal_ganglia	+	No	NA	7.02965e-12	rs9386528;rs11152952	resting
L_47s	Default<=>Default,IC8	Default<=>Default	ENSG00000112218	GPR63	6	97242002	97285353	-1	protein_coding	81491	GPR63	0.646359	-0.770843	0	0	0	NA	NA	NA	NA	Yes	Adult_Cortex:Fetal_Cortex	8.38951e-11	rs11152952:rs9386528	resting
L_47s	Default<=>Default,IC8	Default<=>Default	ENSG00000108231	LGI1	10	95517566	95557916	1	protein_coding	9211	LGI1	0.997176	-0.476433	0	0	0	NA	NA	NA	NA	Yes	Adult_Cortex	2.48432e-08	rs17109875;rs11187844:rs17109875:rs7069316	resting
L_47s	Default<=>Default,IC8	Default<=>Default	ENSG00000138193	PLCE1	10	95753746	96092580	1	protein_coding	51196	PLCE1	0.204556	NA	112	17.78	14	2.68601e-05	0.0300206	PsychENCODE_eQTLs:CMC_SVA_cis:CMC_NoSVA_cis:GTEx/v8/Brain_Cerebellar_Hemisphere	-	No	NA	3.07931e-21	rs7069316;rs17109875;rs17109869;rs11187838;rs11187844;rs779526031	resting
L_47s	Default<=>Default,IC8	Default<=>Default	ENSG00000173145	NOC3L	10	96075004	96122716	-1	protein_coding	64318	NOC3L	1.14013e-06	1.12263	44	19.24	121	1.67392e-20	9.56914e-18	PsychENCODE_eQTLs:CMC_SVA_cis:CMC_NoSVA_cis:GTEx/v8/Brain_Amygdala:GTEx/v8/Brain_Anterior_cingulate_cortex_BA24:GTEx/v8/Brain_Caudate_basal_ganglia:GTEx/v8/Brain_Cerebellar_Hemisphere:GTEx/v8/Brain_Cerebellum:GTEx/v8/Brain_Hippocampus:GTEx/v8/Brain_Hypothalamus:GTEx/v8/Brain_Nucleus_accumbens_basal_ganglia:GTEx/v8/Brain_Putamen_basal_ganglia	-	No	NA	3.07931e-21	rs11187838;rs17109875;rs11187844;rs779526031;rs7069316;rs17109869;rs77626543	resting
L_47s	Default<=>Default,IC8	Default<=>Default	ENSG00000108239	TBC1D12	10	96162261	96295687	1	protein_coding	23232	TBC1D12	0.00264365	0.292902	0	0	0	NA	NA	NA	NA	Yes	Adult_Cortex:Fetal_Cortex	2.48432e-08	rs17109875;rs11187844:rs17109875:rs7069316	resting
L_47s	Default<=>Default,IC8	Default<=>Default	ENSG00000119969	HELLS	10	96305547	96373662	1	protein_coding	3070	HELLS	0.999418	0.0658543	0	0	21	3.61604e-06	8.15147e-08	PsychENCODE_eQTLs:CMC_SVA_cis:GTEx/v8/Brain_Cerebellar_Hemisphere:GTEx/v8/Brain_Cerebellum	-	No	NA	8.0618e-10	rs7069316;rs779526031	resting
L_47s	Default<=>Default,IC8	Default<=>Default	ENSG00000138115	CYP2C8	10	96796530	96829254	-1	protein_coding	1558	CYP2C8	5.3504e-12	0.0732111	0	0	8	0.00099319	0.0384557	BRAINEAC/TCTX	NA	No	NA	2.32799e-07	rs11187838	resting
L_47s	Default<=>Default,IC8	Default<=>Default	ENSG00000180066	C10orf91	10	134257831	134262912	1	protein_coding	170393	C10orf91	0.0743076	NA	5	9.473	0	NA	NA	NA	NA	No	NA	2.38325e-11	rs10747058;rs11596664	resting
L_47s	Default<=>Default,IC8	Default<=>Default	ENSG00000068383	INPP5A	10	134351324	134596979	1	protein_coding	3632	INPP5A	0.942238	-0.925166	0	0	80	4.95988e-09	9.62854e-07	PsychENCODE_eQTLs:GTEx/v8/Brain_Caudate_basal_ganglia:GTEx/v8/Brain_Nucleus_accumbens_basal_ganglia	-	Yes	Adult_Cortex:Fetal_Cortex	8.90883e-12	rs7907962;rs11146388;rs4293055;rs79361141;rs10747058;rs11596664;rs79361141:rs4293055	resting
L_47s	Default<=>Default,IC8	Default<=>Default	ENSG00000171798	KNDC1	10	134973951	135039916	1	protein_coding	85442	KNDC1	4.44328e-05	-0.0880718	0	0	1	NA	0.049	CMC_NoSVA_cis	+	No	NA	8.76358e-09	rs11146388	resting
L_47s	Default<=>Default,IC8	Default<=>Default	ENSG00000203772	SPRN	10	135234170	135382916	-1	protein_coding	503542	SPRN	0.386597	0.303352	0	0	1	NA	0.049	CMC_NoSVA_cis	+	No	NA	8.76358e-09	rs11146388	resting
L_47s	Default<=>Default,IC8	Default<=>Default	ENSG00000091542	ALKBH5	17	18086392	18113268	1	protein_coding	54890	ALKBH5	0.803935	0.479105	0	0	0	NA	NA	NA	NA	Yes	Adult_Cortex	1.59047e-12	rs9899649:rs8065470	resting
L_47s	Default<=>Default,IC8	Default<=>Default	ENSG00000213077	FAM106A	17	18427880	18430160	-1	protein_coding	80039	FAM106A	NA	NA	0	0	40	NA	0.009	CMC_NoSVA_cis	-	No	NA	1.00892e-15	rs1621499;rs9899649	resting
L_47s	Default<=>Default,IC8	Default<=>Default	ENSG00000108448	TRIM16L	17	18601311	18639431	1	protein_coding	147166	TRIM16L	0.0168794	-0.502238	0	0	1	NA	0.049	CMC_SVA_cis	NA	No	NA	NA	rs1621499	resting
L_47s	Default<=>Default,IC8	Default<=>Default	ENSG00000171931	FBXW10	17	18647326	18682662	1	protein_coding	10517	FBXW10	NA	0.321168	0	0	30	0.000238173	0.0215133	BRAINEAC/CRBL	NA	No	NA	NA	rs9899649	resting
L_47s	Default<=>Default,IC8	Default<=>Default	ENSG00000154025	SLC5A10	17	18853658	18925908	1	protein_coding	125206	SLC5A10	3.65972e-12	0.0672623	4	5.973	0	NA	NA	NA	NA	No	NA	8.08388e-09	rs1621499	resting
L_47s	Default<=>Default,IC8	Default<=>Default	ENSG00000188522	FAM83G	17	18872102	18908117	-1	protein_coding	644815	FAM83G	0.0157268	0.420922	1	5.973	0	NA	NA	NA	NA	No	NA	9.9279e-09	rs1621499	resting
L_47s	Default<=>Default,IC8	Default<=>Default	ENSG00000154016	GRAP	17	18923986	18950950	-1	protein_coding	10750	GRAP	0.217064	-1.25394	6	5.973	0	NA	NA	NA	NA	No	NA	8.08388e-09	rs1621499;rs8065470	resting
L_47s	Default<=>Default,IC8	Default<=>Default	ENSG00000228157	AC007952.5	17	18996287	19000150	1	protein_coding	NA	NA	NA	NA	1	9.761	15	1.10576e-07	1.74965e-05	PsychENCODE_eQTLs:GTEx/v8/Brain_Nucleus_accumbens_basal_ganglia	+	No	NA	8.88328e-13	rs8065470	resting
L_47s	Default<=>Default,IC8	Default<=>Default	ENSG00000189152	GRAPL	17	19030782	19062489	1	protein_coding	400581	GRAPL	NA	-0.908274	0	0	6	3.60372e-07	5.23011e-05	PsychENCODE_eQTLs	-	No	NA	1.00892e-15	rs1621499;rs9899649	resting
L_47s	Default<=>Default,IC8	Default<=>Default	ENSG00000197665	AC007952.6	17	19059040	19062424	-1	protein_coding	NA	NA	NA	NA	0	0	14	2.42875e-06	0.000302217	PsychENCODE_eQTLs	-	No	NA	1.00892e-15	rs1621499;rs8065470;rs9899649	resting
L_47s	Default<=>Default,IC8	Default<=>Default	ENSG00000072134	EPN2	17	19118928	19240028	1	protein_coding	22905	EPN2	0.177427	-1.23699	47	15.38	0	NA	NA	NA	NA	No	NA	8.88328e-13	rs9899649;rs8065470	resting
L_47s	Default<=>Default,IC8	Default<=>Default	ENSG00000108641	B9D1	17	19240867	19281495	-1	protein_coding	27077	B9D1	0.11914	-0.312975	17	10.44	35	1.25043e-06	0.000164624	PsychENCODE_eQTLs:CMC_SVA_cis:GTEx/v8/Brain_Cerebellum	+	No	NA	1.00892e-15	rs9899649;rs8065470	resting
L_47s	Default<=>Default,IC8	Default<=>Default	ENSG00000166484	MAPK7	17	19281034	19286857	1	protein_coding	5598	MAPK7	0.232914	-0.294429	9	10.44	0	NA	NA	NA	NA	No	NA	1.32274e-11	rs8065470;rs9899649	resting
L_47s	Default<=>Default,IC8	Default<=>Default	ENSG00000166482	MFAP4	17	19286755	19290553	-1	protein_coding	4239	MFAP4	0.559557	-0.283359	11	13.36	0	NA	NA	NA	NA	No	NA	1.32274e-11	rs8065470;rs9899649	resting
L_47s	Default<=>Default,IC8	Default<=>Default	ENSG00000128482	RNF112	17	19314438	19320589	1	protein_coding	7732	RNF112	0.00365674	0.565624	0	0	30	1.87385e-08	5.38532e-05	GTEx/v8/Brain_Cerebellar_Hemisphere:GTEx/v8/Brain_Cerebellum	-	No	NA	1.00892e-15	rs8065470;rs9899649;rs1621499	resting
L_47s	Default<=>Default,IC8	Default<=>Default	ENSG00000072210	ALDH3A2	17	19551449	19580911	1	protein_coding	224	ALDH3A2	0.0112884	-0.885121	0	0	0	NA	NA	NA	NA	Yes	Adult_Cortex	1.32274e-11	rs8065470	resting
L_47s	Default<=>Default,IC8	Default<=>Default	ENSG00000128487	SPECC1	17	19912657	20222339	1	protein_coding	92521	SPECC1	0.10946	0.008123	0	0	1	0.000542495	0.0422573	BRAINEAC/HIPP	NA	No	NA	NA	rs1621499	resting
L_STSvp	Default<=>Default,IC8	Default<=>Default	ENSG00000131503	ANKHD1	5	139781399	139929163	1	protein_coding	54882	ANKHD1	1	-0.720499	0	0	1	NA	0.049	CMC_NoSVA_cis:CMC_NoSVA_trans	-	No	NA	9.9279e-09	rs1621499	resting
L_STSvp	Default<=>Default,IC8	Default<=>Default	ENSG00000172461	FUT9	6	96463860	96663488	1	protein_coding	10690	FUT9	0.0813712	5.37195	0	0	167	6.63877e-06	1.06593e-14	GTEx/v8/Brain_Cerebellum	+	Yes	Adult_Cortex	7.02965e-12	rs11152952;rs9386528	resting
L_STSvp	Default<=>Default,IC8	Default<=>Default	ENSG00000014123	UFL1	6	96969471	97003152	1	protein_coding	23376	UFL1	1.90816e-12	0.437845	33	13.4	290	1.00921e-14	3.6599e-12	PsychENCODE_eQTLs:CMC_SVA_cis:CMC_NoSVA_cis:GTEx/v8/Brain_Cerebellar_Hemisphere:GTEx/v8/Brain_Cerebellum	+	No	NA	7.02965e-12	rs9386528;rs11152952	resting
L_STSvp	Default<=>Default,IC8	Default<=>Default	ENSG00000112214	FHL5	6	97010424	97064512	1	protein_coding	9457	FHL5	1.67709e-08	-0.641947	90	23.6	273	1.40133e-11	3.72399e-09	PsychENCODE_eQTLs:CMC_SVA_cis:CMC_NoSVA_cis:BRAINEAC/FCTX:BRAINEAC/aveALL:GTEx/v8/Brain_Putamen_basal_ganglia	+	No	NA	7.02965e-12	rs9386528;rs11152952	resting
L_STSvp	Default<=>Default,IC8	Default<=>Default	ENSG00000112218	GPR63	6	97242002	97285353	-1	protein_coding	81491	GPR63	0.646359	-0.770843	0	0	0	NA	NA	NA	NA	Yes	Adult_Cortex:Fetal_Cortex	8.38951e-11	rs11152952:rs9386528	resting
L_STSvp	Default<=>Default,IC8	Default<=>Default	ENSG00000108231	LGI1	10	95517566	95557916	1	protein_coding	9211	LGI1	0.997176	-0.476433	0	0	0	NA	NA	NA	NA	Yes	Adult_Cortex	2.48432e-08	rs17109875;rs11187844:rs17109875:rs7069316	resting
L_STSvp	Default<=>Default,IC8	Default<=>Default	ENSG00000138193	PLCE1	10	95753746	96092580	1	protein_coding	51196	PLCE1	0.204556	NA	112	17.78	14	2.68601e-05	0.0300206	PsychENCODE_eQTLs:CMC_SVA_cis:CMC_NoSVA_cis:GTEx/v8/Brain_Cerebellar_Hemisphere	-	No	NA	3.07931e-21	rs7069316;rs17109875;rs17109869;rs11187838;rs11187844;rs779526031	resting
L_STSvp	Default<=>Default,IC8	Default<=>Default	ENSG00000173145	NOC3L	10	96075004	96122716	-1	protein_coding	64318	NOC3L	1.14013e-06	1.12263	44	19.24	121	1.67392e-20	9.56914e-18	PsychENCODE_eQTLs:CMC_SVA_cis:CMC_NoSVA_cis:GTEx/v8/Brain_Amygdala:GTEx/v8/Brain_Anterior_cingulate_cortex_BA24:GTEx/v8/Brain_Caudate_basal_ganglia:GTEx/v8/Brain_Cerebellar_Hemisphere:GTEx/v8/Brain_Cerebellum:GTEx/v8/Brain_Hippocampus:GTEx/v8/Brain_Hypothalamus:GTEx/v8/Brain_Nucleus_accumbens_basal_ganglia:GTEx/v8/Brain_Putamen_basal_ganglia	-	No	NA	3.07931e-21	rs11187838;rs17109875;rs11187844;rs779526031;rs7069316;rs17109869;rs77626543	resting
L_STSvp	Default<=>Default,IC8	Default<=>Default	ENSG00000108239	TBC1D12	10	96162261	96295687	1	protein_coding	23232	TBC1D12	0.00264365	0.292902	0	0	0	NA	NA	NA	NA	Yes	Adult_Cortex:Fetal_Cortex	2.48432e-08	rs17109875;rs11187844:rs17109875:rs7069316	resting
L_STSvp	Default<=>Default,IC8	Default<=>Default	ENSG00000119969	HELLS	10	96305547	96373662	1	protein_coding	3070	HELLS	0.999418	0.0658543	0	0	21	3.61604e-06	8.15147e-08	PsychENCODE_eQTLs:CMC_SVA_cis:GTEx/v8/Brain_Cerebellar_Hemisphere:GTEx/v8/Brain_Cerebellum	-	No	NA	8.0618e-10	rs7069316;rs779526031	resting
L_STSvp	Default<=>Default,IC8	Default<=>Default	ENSG00000138115	CYP2C8	10	96796530	96829254	-1	protein_coding	1558	CYP2C8	5.3504e-12	0.0732111	0	0	8	0.00099319	0.0384557	BRAINEAC/TCTX	NA	No	NA	2.32799e-07	rs11187838	resting
L_STSvp	Default<=>Default,IC8	Default<=>Default	ENSG00000180066	C10orf91	10	134257831	134262912	1	protein_coding	170393	C10orf91	0.0743076	NA	5	9.473	0	NA	NA	NA	NA	No	NA	2.38325e-11	rs10747058;rs11596664	resting
L_STSvp	Default<=>Default,IC8	Default<=>Default	ENSG00000068383	INPP5A	10	134351324	134596979	1	protein_coding	3632	INPP5A	0.942238	-0.925166	0	0	80	4.95988e-09	9.62854e-07	PsychENCODE_eQTLs:GTEx/v8/Brain_Caudate_basal_ganglia:GTEx/v8/Brain_Nucleus_accumbens_basal_ganglia	-	Yes	Adult_Cortex:Fetal_Cortex	8.90883e-12	rs7907962;rs11146388;rs4293055;rs79361141;rs10747058;rs11596664;rs79361141:rs4293055	resting
L_STSvp	Default<=>Default,IC8	Default<=>Default	ENSG00000171798	KNDC1	10	134973951	135039916	1	protein_coding	85442	KNDC1	4.44328e-05	-0.0880718	0	0	1	NA	0.049	CMC_NoSVA_cis	+	No	NA	8.76358e-09	rs11146388	resting
L_STSvp	Default<=>Default,IC8	Default<=>Default	ENSG00000203772	SPRN	10	135234170	135382916	-1	protein_coding	503542	SPRN	0.386597	0.303352	0	0	1	NA	0.049	CMC_NoSVA_cis	+	No	NA	8.76358e-09	rs11146388	resting
L_STSvp	Default<=>Default,IC8	Default<=>Default	ENSG00000091542	ALKBH5	17	18086392	18113268	1	protein_coding	54890	ALKBH5	0.803935	0.479105	0	0	0	NA	NA	NA	NA	Yes	Adult_Cortex	1.59047e-12	rs9899649:rs8065470	resting
L_STSvp	Default<=>Default,IC8	Default<=>Default	ENSG00000213077	FAM106A	17	18427880	18430160	-1	protein_coding	80039	FAM106A	NA	NA	0	0	40	NA	0.009	CMC_NoSVA_cis	-	No	NA	1.00892e-15	rs1621499;rs9899649	resting
L_STSvp	Default<=>Default,IC8	Default<=>Default	ENSG00000108448	TRIM16L	17	18601311	18639431	1	protein_coding	147166	TRIM16L	0.0168794	-0.502238	0	0	1	NA	0.049	CMC_SVA_cis	NA	No	NA	NA	rs1621499	resting
L_STSvp	Default<=>Default,IC8	Default<=>Default	ENSG00000171931	FBXW10	17	18647326	18682662	1	protein_coding	10517	FBXW10	NA	0.321168	0	0	30	0.000238173	0.0215133	BRAINEAC/CRBL	NA	No	NA	NA	rs9899649	resting
L_STSvp	Default<=>Default,IC8	Default<=>Default	ENSG00000154025	SLC5A10	17	18853658	18925908	1	protein_coding	125206	SLC5A10	3.65972e-12	0.0672623	4	5.973	0	NA	NA	NA	NA	No	NA	8.08388e-09	rs1621499	resting
L_STSvp	Default<=>Default,IC8	Default<=>Default	ENSG00000188522	FAM83G	17	18872102	18908117	-1	protein_coding	644815	FAM83G	0.0157268	0.420922	1	5.973	0	NA	NA	NA	NA	No	NA	9.9279e-09	rs1621499	resting
L_STSvp	Default<=>Default,IC8	Default<=>Default	ENSG00000154016	GRAP	17	18923986	18950950	-1	protein_coding	10750	GRAP	0.217064	-1.25394	6	5.973	0	NA	NA	NA	NA	No	NA	8.08388e-09	rs1621499;rs8065470	resting
L_STSvp	Default<=>Default,IC8	Default<=>Default	ENSG00000228157	AC007952.5	17	18996287	19000150	1	protein_coding	NA	NA	NA	NA	1	9.761	15	1.10576e-07	1.74965e-05	PsychENCODE_eQTLs:GTEx/v8/Brain_Nucleus_accumbens_basal_ganglia	+	No	NA	8.88328e-13	rs8065470	resting
L_STSvp	Default<=>Default,IC8	Default<=>Default	ENSG00000189152	GRAPL	17	19030782	19062489	1	protein_coding	400581	GRAPL	NA	-0.908274	0	0	6	3.60372e-07	5.23011e-05	PsychENCODE_eQTLs	-	No	NA	1.00892e-15	rs1621499;rs9899649	resting
L_STSvp	Default<=>Default,IC8	Default<=>Default	ENSG00000197665	AC007952.6	17	19059040	19062424	-1	protein_coding	NA	NA	NA	NA	0	0	14	2.42875e-06	0.000302217	PsychENCODE_eQTLs	-	No	NA	1.00892e-15	rs1621499;rs8065470;rs9899649	resting
L_STSvp	Default<=>Default,IC8	Default<=>Default	ENSG00000072134	EPN2	17	19118928	19240028	1	protein_coding	22905	EPN2	0.177427	-1.23699	47	15.38	0	NA	NA	NA	NA	No	NA	8.88328e-13	rs9899649;rs8065470	resting
L_STSvp	Default<=>Default,IC8	Default<=>Default	ENSG00000108641	B9D1	17	19240867	19281495	-1	protein_coding	27077	B9D1	0.11914	-0.312975	17	10.44	35	1.25043e-06	0.000164624	PsychENCODE_eQTLs:CMC_SVA_cis:GTEx/v8/Brain_Cerebellum	+	No	NA	1.00892e-15	rs9899649;rs8065470	resting
L_STSvp	Default<=>Default,IC8	Default<=>Default	ENSG00000166484	MAPK7	17	19281034	19286857	1	protein_coding	5598	MAPK7	0.232914	-0.294429	9	10.44	0	NA	NA	NA	NA	No	NA	1.32274e-11	rs8065470;rs9899649	resting
L_STSvp	Default<=>Default,IC8	Default<=>Default	ENSG00000166482	MFAP4	17	19286755	19290553	-1	protein_coding	4239	MFAP4	0.559557	-0.283359	11	13.36	0	NA	NA	NA	NA	No	NA	1.32274e-11	rs8065470;rs9899649	resting
L_STSvp	Default<=>Default,IC8	Default<=>Default	ENSG00000128482	RNF112	17	19314438	19320589	1	protein_coding	7732	RNF112	0.00365674	0.565624	0	0	30	1.87385e-08	5.38532e-05	GTEx/v8/Brain_Cerebellar_Hemisphere:GTEx/v8/Brain_Cerebellum	-	No	NA	1.00892e-15	rs8065470;rs9899649;rs1621499	resting
L_STSvp	Default<=>Default,IC8	Default<=>Default	ENSG00000072210	ALDH3A2	17	19551449	19580911	1	protein_coding	224	ALDH3A2	0.0112884	-0.885121	0	0	0	NA	NA	NA	NA	Yes	Adult_Cortex	1.32274e-11	rs8065470	resting
L_STSvp	Default<=>Default,IC8	Default<=>Default	ENSG00000128487	SPECC1	17	19912657	20222339	1	protein_coding	92521	SPECC1	0.10946	0.008123	0	0	1	0.000542495	0.0422573	BRAINEAC/HIPP	NA	No	NA	NA	rs1621499	resting
L_TGd	Default<=>Default,IC8	Default<=>Default	ENSG00000131503	ANKHD1	5	139781399	139929163	1	protein_coding	54882	ANKHD1	1	-0.720499	0	0	1	NA	0.049	CMC_NoSVA_cis:CMC_NoSVA_trans	-	No	NA	9.9279e-09	rs1621499	resting
L_TGd	Default<=>Default,IC8	Default<=>Default	ENSG00000172461	FUT9	6	96463860	96663488	1	protein_coding	10690	FUT9	0.0813712	5.37195	0	0	167	6.63877e-06	1.06593e-14	GTEx/v8/Brain_Cerebellum	+	Yes	Adult_Cortex	7.02965e-12	rs11152952;rs9386528	resting
L_TGd	Default<=>Default,IC8	Default<=>Default	ENSG00000014123	UFL1	6	96969471	97003152	1	protein_coding	23376	UFL1	1.90816e-12	0.437845	33	13.4	290	1.00921e-14	3.6599e-12	PsychENCODE_eQTLs:CMC_SVA_cis:CMC_NoSVA_cis:GTEx/v8/Brain_Cerebellar_Hemisphere:GTEx/v8/Brain_Cerebellum	+	No	NA	7.02965e-12	rs9386528;rs11152952	resting
L_TGd	Default<=>Default,IC8	Default<=>Default	ENSG00000112214	FHL5	6	97010424	97064512	1	protein_coding	9457	FHL5	1.67709e-08	-0.641947	90	23.6	273	1.40133e-11	3.72399e-09	PsychENCODE_eQTLs:CMC_SVA_cis:CMC_NoSVA_cis:BRAINEAC/FCTX:BRAINEAC/aveALL:GTEx/v8/Brain_Putamen_basal_ganglia	+	No	NA	7.02965e-12	rs9386528;rs11152952	resting
L_TGd	Default<=>Default,IC8	Default<=>Default	ENSG00000112218	GPR63	6	97242002	97285353	-1	protein_coding	81491	GPR63	0.646359	-0.770843	0	0	0	NA	NA	NA	NA	Yes	Adult_Cortex:Fetal_Cortex	8.38951e-11	rs11152952:rs9386528	resting
L_TGd	Default<=>Default,IC8	Default<=>Default	ENSG00000108231	LGI1	10	95517566	95557916	1	protein_coding	9211	LGI1	0.997176	-0.476433	0	0	0	NA	NA	NA	NA	Yes	Adult_Cortex	2.48432e-08	rs17109875;rs11187844:rs17109875:rs7069316	resting
L_TGd	Default<=>Default,IC8	Default<=>Default	ENSG00000138193	PLCE1	10	95753746	96092580	1	protein_coding	51196	PLCE1	0.204556	NA	112	17.78	14	2.68601e-05	0.0300206	PsychENCODE_eQTLs:CMC_SVA_cis:CMC_NoSVA_cis:GTEx/v8/Brain_Cerebellar_Hemisphere	-	No	NA	3.07931e-21	rs7069316;rs17109875;rs17109869;rs11187838;rs11187844;rs779526031	resting
L_TGd	Default<=>Default,IC8	Default<=>Default	ENSG00000173145	NOC3L	10	96075004	96122716	-1	protein_coding	64318	NOC3L	1.14013e-06	1.12263	44	19.24	121	1.67392e-20	9.56914e-18	PsychENCODE_eQTLs:CMC_SVA_cis:CMC_NoSVA_cis:GTEx/v8/Brain_Amygdala:GTEx/v8/Brain_Anterior_cingulate_cortex_BA24:GTEx/v8/Brain_Caudate_basal_ganglia:GTEx/v8/Brain_Cerebellar_Hemisphere:GTEx/v8/Brain_Cerebellum:GTEx/v8/Brain_Hippocampus:GTEx/v8/Brain_Hypothalamus:GTEx/v8/Brain_Nucleus_accumbens_basal_ganglia:GTEx/v8/Brain_Putamen_basal_ganglia	-	No	NA	3.07931e-21	rs11187838;rs17109875;rs11187844;rs779526031;rs7069316;rs17109869;rs77626543	resting
L_TGd	Default<=>Default,IC8	Default<=>Default	ENSG00000108239	TBC1D12	10	96162261	96295687	1	protein_coding	23232	TBC1D12	0.00264365	0.292902	0	0	0	NA	NA	NA	NA	Yes	Adult_Cortex:Fetal_Cortex	2.48432e-08	rs17109875;rs11187844:rs17109875:rs7069316	resting
L_TGd	Default<=>Default,IC8	Default<=>Default	ENSG00000119969	HELLS	10	96305547	96373662	1	protein_coding	3070	HELLS	0.999418	0.0658543	0	0	21	3.61604e-06	8.15147e-08	PsychENCODE_eQTLs:CMC_SVA_cis:GTEx/v8/Brain_Cerebellar_Hemisphere:GTEx/v8/Brain_Cerebellum	-	No	NA	8.0618e-10	rs7069316;rs779526031	resting
L_TGd	Default<=>Default,IC8	Default<=>Default	ENSG00000138115	CYP2C8	10	96796530	96829254	-1	protein_coding	1558	CYP2C8	5.3504e-12	0.0732111	0	0	8	0.00099319	0.0384557	BRAINEAC/TCTX	NA	No	NA	2.32799e-07	rs11187838	resting
L_TGd	Default<=>Default,IC8	Default<=>Default	ENSG00000180066	C10orf91	10	134257831	134262912	1	protein_coding	170393	C10orf91	0.0743076	NA	5	9.473	0	NA	NA	NA	NA	No	NA	2.38325e-11	rs10747058;rs11596664	resting
L_TGd	Default<=>Default,IC8	Default<=>Default	ENSG00000068383	INPP5A	10	134351324	134596979	1	protein_coding	3632	INPP5A	0.942238	-0.925166	0	0	80	4.95988e-09	9.62854e-07	PsychENCODE_eQTLs:GTEx/v8/Brain_Caudate_basal_ganglia:GTEx/v8/Brain_Nucleus_accumbens_basal_ganglia	-	Yes	Adult_Cortex:Fetal_Cortex	8.90883e-12	rs7907962;rs11146388;rs4293055;rs79361141;rs10747058;rs11596664;rs79361141:rs4293055	resting
L_TGd	Default<=>Default,IC8	Default<=>Default	ENSG00000171798	KNDC1	10	134973951	135039916	1	protein_coding	85442	KNDC1	4.44328e-05	-0.0880718	0	0	1	NA	0.049	CMC_NoSVA_cis	+	No	NA	8.76358e-09	rs11146388	resting
L_TGd	Default<=>Default,IC8	Default<=>Default	ENSG00000203772	SPRN	10	135234170	135382916	-1	protein_coding	503542	SPRN	0.386597	0.303352	0	0	1	NA	0.049	CMC_NoSVA_cis	+	No	NA	8.76358e-09	rs11146388	resting
L_TGd	Default<=>Default,IC8	Default<=>Default	ENSG00000091542	ALKBH5	17	18086392	18113268	1	protein_coding	54890	ALKBH5	0.803935	0.479105	0	0	0	NA	NA	NA	NA	Yes	Adult_Cortex	1.59047e-12	rs9899649:rs8065470	resting
L_TGd	Default<=>Default,IC8	Default<=>Default	ENSG00000213077	FAM106A	17	18427880	18430160	-1	protein_coding	80039	FAM106A	NA	NA	0	0	40	NA	0.009	CMC_NoSVA_cis	-	No	NA	1.00892e-15	rs1621499;rs9899649	resting
L_TGd	Default<=>Default,IC8	Default<=>Default	ENSG00000108448	TRIM16L	17	18601311	18639431	1	protein_coding	147166	TRIM16L	0.0168794	-0.502238	0	0	1	NA	0.049	CMC_SVA_cis	NA	No	NA	NA	rs1621499	resting
L_TGd	Default<=>Default,IC8	Default<=>Default	ENSG00000171931	FBXW10	17	18647326	18682662	1	protein_coding	10517	FBXW10	NA	0.321168	0	0	30	0.000238173	0.0215133	BRAINEAC/CRBL	NA	No	NA	NA	rs9899649	resting
L_TGd	Default<=>Default,IC8	Default<=>Default	ENSG00000154025	SLC5A10	17	18853658	18925908	1	protein_coding	125206	SLC5A10	3.65972e-12	0.0672623	4	5.973	0	NA	NA	NA	NA	No	NA	8.08388e-09	rs1621499	resting
L_TGd	Default<=>Default,IC8	Default<=>Default	ENSG00000188522	FAM83G	17	18872102	18908117	-1	protein_coding	644815	FAM83G	0.0157268	0.420922	1	5.973	0	NA	NA	NA	NA	No	NA	9.9279e-09	rs1621499	resting
L_TGd	Default<=>Default,IC8	Default<=>Default	ENSG00000154016	GRAP	17	18923986	18950950	-1	protein_coding	10750	GRAP	0.217064	-1.25394	6	5.973	0	NA	NA	NA	NA	No	NA	8.08388e-09	rs1621499;rs8065470	resting
L_TGd	Default<=>Default,IC8	Default<=>Default	ENSG00000228157	AC007952.5	17	18996287	19000150	1	protein_coding	NA	NA	NA	NA	1	9.761	15	1.10576e-07	1.74965e-05	PsychENCODE_eQTLs:GTEx/v8/Brain_Nucleus_accumbens_basal_ganglia	+	No	NA	8.88328e-13	rs8065470	resting
L_TGd	Default<=>Default,IC8	Default<=>Default	ENSG00000189152	GRAPL	17	19030782	19062489	1	protein_coding	400581	GRAPL	NA	-0.908274	0	0	6	3.60372e-07	5.23011e-05	PsychENCODE_eQTLs	-	No	NA	1.00892e-15	rs1621499;rs9899649	resting
L_TGd	Default<=>Default,IC8	Default<=>Default	ENSG00000197665	AC007952.6	17	19059040	19062424	-1	protein_coding	NA	NA	NA	NA	0	0	14	2.42875e-06	0.000302217	PsychENCODE_eQTLs	-	No	NA	1.00892e-15	rs1621499;rs8065470;rs9899649	resting
L_TGd	Default<=>Default,IC8	Default<=>Default	ENSG00000072134	EPN2	17	19118928	19240028	1	protein_coding	22905	EPN2	0.177427	-1.23699	47	15.38	0	NA	NA	NA	NA	No	NA	8.88328e-13	rs9899649;rs8065470	resting
L_TGd	Default<=>Default,IC8	Default<=>Default	ENSG00000108641	B9D1	17	19240867	19281495	-1	protein_coding	27077	B9D1	0.11914	-0.312975	17	10.44	35	1.25043e-06	0.000164624	PsychENCODE_eQTLs:CMC_SVA_cis:GTEx/v8/Brain_Cerebellum	+	No	NA	1.00892e-15	rs9899649;rs8065470	resting
L_TGd	Default<=>Default,IC8	Default<=>Default	ENSG00000166484	MAPK7	17	19281034	19286857	1	protein_coding	5598	MAPK7	0.232914	-0.294429	9	10.44	0	NA	NA	NA	NA	No	NA	1.32274e-11	rs8065470;rs9899649	resting
L_TGd	Default<=>Default,IC8	Default<=>Default	ENSG00000166482	MFAP4	17	19286755	19290553	-1	protein_coding	4239	MFAP4	0.559557	-0.283359	11	13.36	0	NA	NA	NA	NA	No	NA	1.32274e-11	rs8065470;rs9899649	resting
L_TGd	Default<=>Default,IC8	Default<=>Default	ENSG00000128482	RNF112	17	19314438	19320589	1	protein_coding	7732	RNF112	0.00365674	0.565624	0	0	30	1.87385e-08	5.38532e-05	GTEx/v8/Brain_Cerebellar_Hemisphere:GTEx/v8/Brain_Cerebellum	-	No	NA	1.00892e-15	rs8065470;rs9899649;rs1621499	resting
L_TGd	Default<=>Default,IC8	Default<=>Default	ENSG00000072210	ALDH3A2	17	19551449	19580911	1	protein_coding	224	ALDH3A2	0.0112884	-0.885121	0	0	0	NA	NA	NA	NA	Yes	Adult_Cortex	1.32274e-11	rs8065470	resting
L_TGd	Default<=>Default,IC8	Default<=>Default	ENSG00000128487	SPECC1	17	19912657	20222339	1	protein_coding	92521	SPECC1	0.10946	0.008123	0	0	1	0.000542495	0.0422573	BRAINEAC/HIPP	NA	No	NA	NA	rs1621499	resting
L_TE1a	Default<=>Default,IC8	Default<=>Default	ENSG00000131503	ANKHD1	5	139781399	139929163	1	protein_coding	54882	ANKHD1	1	-0.720499	0	0	1	NA	0.049	CMC_NoSVA_cis:CMC_NoSVA_trans	-	No	NA	9.9279e-09	rs1621499	resting
L_TE1a	Default<=>Default,IC8	Default<=>Default	ENSG00000172461	FUT9	6	96463860	96663488	1	protein_coding	10690	FUT9	0.0813712	5.37195	0	0	167	6.63877e-06	1.06593e-14	GTEx/v8/Brain_Cerebellum	+	Yes	Adult_Cortex	7.02965e-12	rs11152952;rs9386528	resting
L_TE1a	Default<=>Default,IC8	Default<=>Default	ENSG00000014123	UFL1	6	96969471	97003152	1	protein_coding	23376	UFL1	1.90816e-12	0.437845	33	13.4	290	1.00921e-14	3.6599e-12	PsychENCODE_eQTLs:CMC_SVA_cis:CMC_NoSVA_cis:GTEx/v8/Brain_Cerebellar_Hemisphere:GTEx/v8/Brain_Cerebellum	+	No	NA	7.02965e-12	rs9386528;rs11152952	resting
L_TE1a	Default<=>Default,IC8	Default<=>Default	ENSG00000112214	FHL5	6	97010424	97064512	1	protein_coding	9457	FHL5	1.67709e-08	-0.641947	90	23.6	273	1.40133e-11	3.72399e-09	PsychENCODE_eQTLs:CMC_SVA_cis:CMC_NoSVA_cis:BRAINEAC/FCTX:BRAINEAC/aveALL:GTEx/v8/Brain_Putamen_basal_ganglia	+	No	NA	7.02965e-12	rs9386528;rs11152952	resting
L_TE1a	Default<=>Default,IC8	Default<=>Default	ENSG00000112218	GPR63	6	97242002	97285353	-1	protein_coding	81491	GPR63	0.646359	-0.770843	0	0	0	NA	NA	NA	NA	Yes	Adult_Cortex:Fetal_Cortex	8.38951e-11	rs11152952:rs9386528	resting
L_TE1a	Default<=>Default,IC8	Default<=>Default	ENSG00000108231	LGI1	10	95517566	95557916	1	protein_coding	9211	LGI1	0.997176	-0.476433	0	0	0	NA	NA	NA	NA	Yes	Adult_Cortex	2.48432e-08	rs17109875;rs11187844:rs17109875:rs7069316	resting
L_TE1a	Default<=>Default,IC8	Default<=>Default	ENSG00000138193	PLCE1	10	95753746	96092580	1	protein_coding	51196	PLCE1	0.204556	NA	112	17.78	14	2.68601e-05	0.0300206	PsychENCODE_eQTLs:CMC_SVA_cis:CMC_NoSVA_cis:GTEx/v8/Brain_Cerebellar_Hemisphere	-	No	NA	3.07931e-21	rs7069316;rs17109875;rs17109869;rs11187838;rs11187844;rs779526031	resting
L_TE1a	Default<=>Default,IC8	Default<=>Default	ENSG00000173145	NOC3L	10	96075004	96122716	-1	protein_coding	64318	NOC3L	1.14013e-06	1.12263	44	19.24	121	1.67392e-20	9.56914e-18	PsychENCODE_eQTLs:CMC_SVA_cis:CMC_NoSVA_cis:GTEx/v8/Brain_Amygdala:GTEx/v8/Brain_Anterior_cingulate_cortex_BA24:GTEx/v8/Brain_Caudate_basal_ganglia:GTEx/v8/Brain_Cerebellar_Hemisphere:GTEx/v8/Brain_Cerebellum:GTEx/v8/Brain_Hippocampus:GTEx/v8/Brain_Hypothalamus:GTEx/v8/Brain_Nucleus_accumbens_basal_ganglia:GTEx/v8/Brain_Putamen_basal_ganglia	-	No	NA	3.07931e-21	rs11187838;rs17109875;rs11187844;rs779526031;rs7069316;rs17109869;rs77626543	resting
L_TE1a	Default<=>Default,IC8	Default<=>Default	ENSG00000108239	TBC1D12	10	96162261	96295687	1	protein_coding	23232	TBC1D12	0.00264365	0.292902	0	0	0	NA	NA	NA	NA	Yes	Adult_Cortex:Fetal_Cortex	2.48432e-08	rs17109875;rs11187844:rs17109875:rs7069316	resting
L_TE1a	Default<=>Default,IC8	Default<=>Default	ENSG00000119969	HELLS	10	96305547	96373662	1	protein_coding	3070	HELLS	0.999418	0.0658543	0	0	21	3.61604e-06	8.15147e-08	PsychENCODE_eQTLs:CMC_SVA_cis:GTEx/v8/Brain_Cerebellar_Hemisphere:GTEx/v8/Brain_Cerebellum	-	No	NA	8.0618e-10	rs7069316;rs779526031	resting
L_TE1a	Default<=>Default,IC8	Default<=>Default	ENSG00000138115	CYP2C8	10	96796530	96829254	-1	protein_coding	1558	CYP2C8	5.3504e-12	0.0732111	0	0	8	0.00099319	0.0384557	BRAINEAC/TCTX	NA	No	NA	2.32799e-07	rs11187838	resting
L_TE1a	Default<=>Default,IC8	Default<=>Default	ENSG00000180066	C10orf91	10	134257831	134262912	1	protein_coding	170393	C10orf91	0.0743076	NA	5	9.473	0	NA	NA	NA	NA	No	NA	2.38325e-11	rs10747058;rs11596664	resting
L_TE1a	Default<=>Default,IC8	Default<=>Default	ENSG00000068383	INPP5A	10	134351324	134596979	1	protein_coding	3632	INPP5A	0.942238	-0.925166	0	0	80	4.95988e-09	9.62854e-07	PsychENCODE_eQTLs:GTEx/v8/Brain_Caudate_basal_ganglia:GTEx/v8/Brain_Nucleus_accumbens_basal_ganglia	-	Yes	Adult_Cortex:Fetal_Cortex	8.90883e-12	rs7907962;rs11146388;rs4293055;rs79361141;rs10747058;rs11596664;rs79361141:rs4293055	resting
L_TE1a	Default<=>Default,IC8	Default<=>Default	ENSG00000171798	KNDC1	10	134973951	135039916	1	protein_coding	85442	KNDC1	4.44328e-05	-0.0880718	0	0	1	NA	0.049	CMC_NoSVA_cis	+	No	NA	8.76358e-09	rs11146388	resting
L_TE1a	Default<=>Default,IC8	Default<=>Default	ENSG00000203772	SPRN	10	135234170	135382916	-1	protein_coding	503542	SPRN	0.386597	0.303352	0	0	1	NA	0.049	CMC_NoSVA_cis	+	No	NA	8.76358e-09	rs11146388	resting
L_TE1a	Default<=>Default,IC8	Default<=>Default	ENSG00000091542	ALKBH5	17	18086392	18113268	1	protein_coding	54890	ALKBH5	0.803935	0.479105	0	0	0	NA	NA	NA	NA	Yes	Adult_Cortex	1.59047e-12	rs9899649:rs8065470	resting
L_TE1a	Default<=>Default,IC8	Default<=>Default	ENSG00000213077	FAM106A	17	18427880	18430160	-1	protein_coding	80039	FAM106A	NA	NA	0	0	40	NA	0.009	CMC_NoSVA_cis	-	No	NA	1.00892e-15	rs1621499;rs9899649	resting
L_TE1a	Default<=>Default,IC8	Default<=>Default	ENSG00000108448	TRIM16L	17	18601311	18639431	1	protein_coding	147166	TRIM16L	0.0168794	-0.502238	0	0	1	NA	0.049	CMC_SVA_cis	NA	No	NA	NA	rs1621499	resting
L_TE1a	Default<=>Default,IC8	Default<=>Default	ENSG00000171931	FBXW10	17	18647326	18682662	1	protein_coding	10517	FBXW10	NA	0.321168	0	0	30	0.000238173	0.0215133	BRAINEAC/CRBL	NA	No	NA	NA	rs9899649	resting
L_TE1a	Default<=>Default,IC8	Default<=>Default	ENSG00000154025	SLC5A10	17	18853658	18925908	1	protein_coding	125206	SLC5A10	3.65972e-12	0.0672623	4	5.973	0	NA	NA	NA	NA	No	NA	8.08388e-09	rs1621499	resting
L_TE1a	Default<=>Default,IC8	Default<=>Default	ENSG00000188522	FAM83G	17	18872102	18908117	-1	protein_coding	644815	FAM83G	0.0157268	0.420922	1	5.973	0	NA	NA	NA	NA	No	NA	9.9279e-09	rs1621499	resting
L_TE1a	Default<=>Default,IC8	Default<=>Default	ENSG00000154016	GRAP	17	18923986	18950950	-1	protein_coding	10750	GRAP	0.217064	-1.25394	6	5.973	0	NA	NA	NA	NA	No	NA	8.08388e-09	rs1621499;rs8065470	resting
L_TE1a	Default<=>Default,IC8	Default<=>Default	ENSG00000228157	AC007952.5	17	18996287	19000150	1	protein_coding	NA	NA	NA	NA	1	9.761	15	1.10576e-07	1.74965e-05	PsychENCODE_eQTLs:GTEx/v8/Brain_Nucleus_accumbens_basal_ganglia	+	No	NA	8.88328e-13	rs8065470	resting
L_TE1a	Default<=>Default,IC8	Default<=>Default	ENSG00000189152	GRAPL	17	19030782	19062489	1	protein_coding	400581	GRAPL	NA	-0.908274	0	0	6	3.60372e-07	5.23011e-05	PsychENCODE_eQTLs	-	No	NA	1.00892e-15	rs1621499;rs9899649	resting
L_TE1a	Default<=>Default,IC8	Default<=>Default	ENSG00000197665	AC007952.6	17	19059040	19062424	-1	protein_coding	NA	NA	NA	NA	0	0	14	2.42875e-06	0.000302217	PsychENCODE_eQTLs	-	No	NA	1.00892e-15	rs1621499;rs8065470;rs9899649	resting
L_TE1a	Default<=>Default,IC8	Default<=>Default	ENSG00000072134	EPN2	17	19118928	19240028	1	protein_coding	22905	EPN2	0.177427	-1.23699	47	15.38	0	NA	NA	NA	NA	No	NA	8.88328e-13	rs9899649;rs8065470	resting
L_TE1a	Default<=>Default,IC8	Default<=>Default	ENSG00000108641	B9D1	17	19240867	19281495	-1	protein_coding	27077	B9D1	0.11914	-0.312975	17	10.44	35	1.25043e-06	0.000164624	PsychENCODE_eQTLs:CMC_SVA_cis:GTEx/v8/Brain_Cerebellum	+	No	NA	1.00892e-15	rs9899649;rs8065470	resting
L_TE1a	Default<=>Default,IC8	Default<=>Default	ENSG00000166484	MAPK7	17	19281034	19286857	1	protein_coding	5598	MAPK7	0.232914	-0.294429	9	10.44	0	NA	NA	NA	NA	No	NA	1.32274e-11	rs8065470;rs9899649	resting
L_TE1a	Default<=>Default,IC8	Default<=>Default	ENSG00000166482	MFAP4	17	19286755	19290553	-1	protein_coding	4239	MFAP4	0.559557	-0.283359	11	13.36	0	NA	NA	NA	NA	No	NA	1.32274e-11	rs8065470;rs9899649	resting
L_TE1a	Default<=>Default,IC8	Default<=>Default	ENSG00000128482	RNF112	17	19314438	19320589	1	protein_coding	7732	RNF112	0.00365674	0.565624	0	0	30	1.87385e-08	5.38532e-05	GTEx/v8/Brain_Cerebellar_Hemisphere:GTEx/v8/Brain_Cerebellum	-	No	NA	1.00892e-15	rs8065470;rs9899649;rs1621499	resting
L_TE1a	Default<=>Default,IC8	Default<=>Default	ENSG00000072210	ALDH3A2	17	19551449	19580911	1	protein_coding	224	ALDH3A2	0.0112884	-0.885121	0	0	0	NA	NA	NA	NA	Yes	Adult_Cortex	1.32274e-11	rs8065470	resting
L_TE1a	Default<=>Default,IC8	Default<=>Default	ENSG00000128487	SPECC1	17	19912657	20222339	1	protein_coding	92521	SPECC1	0.10946	0.008123	0	0	1	0.000542495	0.0422573	BRAINEAC/HIPP	NA	No	NA	NA	rs1621499	resting
L_STSva	Default<=>Default,IC8	Default<=>Default	ENSG00000131503	ANKHD1	5	139781399	139929163	1	protein_coding	54882	ANKHD1	1	-0.720499	0	0	1	NA	0.049	CMC_NoSVA_cis:CMC_NoSVA_trans	-	No	NA	9.9279e-09	rs1621499	resting
L_STSva	Default<=>Default,IC8	Default<=>Default	ENSG00000172461	FUT9	6	96463860	96663488	1	protein_coding	10690	FUT9	0.0813712	5.37195	0	0	167	6.63877e-06	1.06593e-14	GTEx/v8/Brain_Cerebellum	+	Yes	Adult_Cortex	7.02965e-12	rs11152952;rs9386528	resting
L_STSva	Default<=>Default,IC8	Default<=>Default	ENSG00000014123	UFL1	6	96969471	97003152	1	protein_coding	23376	UFL1	1.90816e-12	0.437845	33	13.4	290	1.00921e-14	3.6599e-12	PsychENCODE_eQTLs:CMC_SVA_cis:CMC_NoSVA_cis:GTEx/v8/Brain_Cerebellar_Hemisphere:GTEx/v8/Brain_Cerebellum	+	No	NA	7.02965e-12	rs9386528;rs11152952	resting
L_STSva	Default<=>Default,IC8	Default<=>Default	ENSG00000112214	FHL5	6	97010424	97064512	1	protein_coding	9457	FHL5	1.67709e-08	-0.641947	90	23.6	273	1.40133e-11	3.72399e-09	PsychENCODE_eQTLs:CMC_SVA_cis:CMC_NoSVA_cis:BRAINEAC/FCTX:BRAINEAC/aveALL:GTEx/v8/Brain_Putamen_basal_ganglia	+	No	NA	7.02965e-12	rs9386528;rs11152952	resting
L_STSva	Default<=>Default,IC8	Default<=>Default	ENSG00000112218	GPR63	6	97242002	97285353	-1	protein_coding	81491	GPR63	0.646359	-0.770843	0	0	0	NA	NA	NA	NA	Yes	Adult_Cortex:Fetal_Cortex	8.38951e-11	rs11152952:rs9386528	resting
L_STSva	Default<=>Default,IC8	Default<=>Default	ENSG00000108231	LGI1	10	95517566	95557916	1	protein_coding	9211	LGI1	0.997176	-0.476433	0	0	0	NA	NA	NA	NA	Yes	Adult_Cortex	2.48432e-08	rs17109875;rs11187844:rs17109875:rs7069316	resting
L_STSva	Default<=>Default,IC8	Default<=>Default	ENSG00000138193	PLCE1	10	95753746	96092580	1	protein_coding	51196	PLCE1	0.204556	NA	112	17.78	14	2.68601e-05	0.0300206	PsychENCODE_eQTLs:CMC_SVA_cis:CMC_NoSVA_cis:GTEx/v8/Brain_Cerebellar_Hemisphere	-	No	NA	3.07931e-21	rs7069316;rs17109875;rs17109869;rs11187838;rs11187844;rs779526031	resting
L_STSva	Default<=>Default,IC8	Default<=>Default	ENSG00000173145	NOC3L	10	96075004	96122716	-1	protein_coding	64318	NOC3L	1.14013e-06	1.12263	44	19.24	121	1.67392e-20	9.56914e-18	PsychENCODE_eQTLs:CMC_SVA_cis:CMC_NoSVA_cis:GTEx/v8/Brain_Amygdala:GTEx/v8/Brain_Anterior_cingulate_cortex_BA24:GTEx/v8/Brain_Caudate_basal_ganglia:GTEx/v8/Brain_Cerebellar_Hemisphere:GTEx/v8/Brain_Cerebellum:GTEx/v8/Brain_Hippocampus:GTEx/v8/Brain_Hypothalamus:GTEx/v8/Brain_Nucleus_accumbens_basal_ganglia:GTEx/v8/Brain_Putamen_basal_ganglia	-	No	NA	3.07931e-21	rs11187838;rs17109875;rs11187844;rs779526031;rs7069316;rs17109869;rs77626543	resting
L_STSva	Default<=>Default,IC8	Default<=>Default	ENSG00000108239	TBC1D12	10	96162261	96295687	1	protein_coding	23232	TBC1D12	0.00264365	0.292902	0	0	0	NA	NA	NA	NA	Yes	Adult_Cortex:Fetal_Cortex	2.48432e-08	rs17109875;rs11187844:rs17109875:rs7069316	resting
L_STSva	Default<=>Default,IC8	Default<=>Default	ENSG00000119969	HELLS	10	96305547	96373662	1	protein_coding	3070	HELLS	0.999418	0.0658543	0	0	21	3.61604e-06	8.15147e-08	PsychENCODE_eQTLs:CMC_SVA_cis:GTEx/v8/Brain_Cerebellar_Hemisphere:GTEx/v8/Brain_Cerebellum	-	No	NA	8.0618e-10	rs7069316;rs779526031	resting
L_STSva	Default<=>Default,IC8	Default<=>Default	ENSG00000138115	CYP2C8	10	96796530	96829254	-1	protein_coding	1558	CYP2C8	5.3504e-12	0.0732111	0	0	8	0.00099319	0.0384557	BRAINEAC/TCTX	NA	No	NA	2.32799e-07	rs11187838	resting
L_STSva	Default<=>Default,IC8	Default<=>Default	ENSG00000180066	C10orf91	10	134257831	134262912	1	protein_coding	170393	C10orf91	0.0743076	NA	5	9.473	0	NA	NA	NA	NA	No	NA	2.38325e-11	rs10747058;rs11596664	resting
L_STSva	Default<=>Default,IC8	Default<=>Default	ENSG00000068383	INPP5A	10	134351324	134596979	1	protein_coding	3632	INPP5A	0.942238	-0.925166	0	0	80	4.95988e-09	9.62854e-07	PsychENCODE_eQTLs:GTEx/v8/Brain_Caudate_basal_ganglia:GTEx/v8/Brain_Nucleus_accumbens_basal_ganglia	-	Yes	Adult_Cortex:Fetal_Cortex	8.90883e-12	rs7907962;rs11146388;rs4293055;rs79361141;rs10747058;rs11596664;rs79361141:rs4293055	resting
L_STSva	Default<=>Default,IC8	Default<=>Default	ENSG00000171798	KNDC1	10	134973951	135039916	1	protein_coding	85442	KNDC1	4.44328e-05	-0.0880718	0	0	1	NA	0.049	CMC_NoSVA_cis	+	No	NA	8.76358e-09	rs11146388	resting
L_STSva	Default<=>Default,IC8	Default<=>Default	ENSG00000203772	SPRN	10	135234170	135382916	-1	protein_coding	503542	SPRN	0.386597	0.303352	0	0	1	NA	0.049	CMC_NoSVA_cis	+	No	NA	8.76358e-09	rs11146388	resting
L_STSva	Default<=>Default,IC8	Default<=>Default	ENSG00000091542	ALKBH5	17	18086392	18113268	1	protein_coding	54890	ALKBH5	0.803935	0.479105	0	0	0	NA	NA	NA	NA	Yes	Adult_Cortex	1.59047e-12	rs9899649:rs8065470	resting
L_STSva	Default<=>Default,IC8	Default<=>Default	ENSG00000213077	FAM106A	17	18427880	18430160	-1	protein_coding	80039	FAM106A	NA	NA	0	0	40	NA	0.009	CMC_NoSVA_cis	-	No	NA	1.00892e-15	rs1621499;rs9899649	resting
L_STSva	Default<=>Default,IC8	Default<=>Default	ENSG00000108448	TRIM16L	17	18601311	18639431	1	protein_coding	147166	TRIM16L	0.0168794	-0.502238	0	0	1	NA	0.049	CMC_SVA_cis	NA	No	NA	NA	rs1621499	resting
L_STSva	Default<=>Default,IC8	Default<=>Default	ENSG00000171931	FBXW10	17	18647326	18682662	1	protein_coding	10517	FBXW10	NA	0.321168	0	0	30	0.000238173	0.0215133	BRAINEAC/CRBL	NA	No	NA	NA	rs9899649	resting
L_STSva	Default<=>Default,IC8	Default<=>Default	ENSG00000154025	SLC5A10	17	18853658	18925908	1	protein_coding	125206	SLC5A10	3.65972e-12	0.0672623	4	5.973	0	NA	NA	NA	NA	No	NA	8.08388e-09	rs1621499	resting
L_STSva	Default<=>Default,IC8	Default<=>Default	ENSG00000188522	FAM83G	17	18872102	18908117	-1	protein_coding	644815	FAM83G	0.0157268	0.420922	1	5.973	0	NA	NA	NA	NA	No	NA	9.9279e-09	rs1621499	resting
L_STSva	Default<=>Default,IC8	Default<=>Default	ENSG00000154016	GRAP	17	18923986	18950950	-1	protein_coding	10750	GRAP	0.217064	-1.25394	6	5.973	0	NA	NA	NA	NA	No	NA	8.08388e-09	rs1621499;rs8065470	resting
L_STSva	Default<=>Default,IC8	Default<=>Default	ENSG00000228157	AC007952.5	17	18996287	19000150	1	protein_coding	NA	NA	NA	NA	1	9.761	15	1.10576e-07	1.74965e-05	PsychENCODE_eQTLs:GTEx/v8/Brain_Nucleus_accumbens_basal_ganglia	+	No	NA	8.88328e-13	rs8065470	resting
L_STSva	Default<=>Default,IC8	Default<=>Default	ENSG00000189152	GRAPL	17	19030782	19062489	1	protein_coding	400581	GRAPL	NA	-0.908274	0	0	6	3.60372e-07	5.23011e-05	PsychENCODE_eQTLs	-	No	NA	1.00892e-15	rs1621499;rs9899649	resting
L_STSva	Default<=>Default,IC8	Default<=>Default	ENSG00000197665	AC007952.6	17	19059040	19062424	-1	protein_coding	NA	NA	NA	NA	0	0	14	2.42875e-06	0.000302217	PsychENCODE_eQTLs	-	No	NA	1.00892e-15	rs1621499;rs8065470;rs9899649	resting
L_STSva	Default<=>Default,IC8	Default<=>Default	ENSG00000072134	EPN2	17	19118928	19240028	1	protein_coding	22905	EPN2	0.177427	-1.23699	47	15.38	0	NA	NA	NA	NA	No	NA	8.88328e-13	rs9899649;rs8065470	resting
L_STSva	Default<=>Default,IC8	Default<=>Default	ENSG00000108641	B9D1	17	19240867	19281495	-1	protein_coding	27077	B9D1	0.11914	-0.312975	17	10.44	35	1.25043e-06	0.000164624	PsychENCODE_eQTLs:CMC_SVA_cis:GTEx/v8/Brain_Cerebellum	+	No	NA	1.00892e-15	rs9899649;rs8065470	resting
L_STSva	Default<=>Default,IC8	Default<=>Default	ENSG00000166484	MAPK7	17	19281034	19286857	1	protein_coding	5598	MAPK7	0.232914	-0.294429	9	10.44	0	NA	NA	NA	NA	No	NA	1.32274e-11	rs8065470;rs9899649	resting
L_STSva	Default<=>Default,IC8	Default<=>Default	ENSG00000166482	MFAP4	17	19286755	19290553	-1	protein_coding	4239	MFAP4	0.559557	-0.283359	11	13.36	0	NA	NA	NA	NA	No	NA	1.32274e-11	rs8065470;rs9899649	resting
L_STSva	Default<=>Default,IC8	Default<=>Default	ENSG00000128482	RNF112	17	19314438	19320589	1	protein_coding	7732	RNF112	0.00365674	0.565624	0	0	30	1.87385e-08	5.38532e-05	GTEx/v8/Brain_Cerebellar_Hemisphere:GTEx/v8/Brain_Cerebellum	-	No	NA	1.00892e-15	rs8065470;rs9899649;rs1621499	resting
L_STSva	Default<=>Default,IC8	Default<=>Default	ENSG00000072210	ALDH3A2	17	19551449	19580911	1	protein_coding	224	ALDH3A2	0.0112884	-0.885121	0	0	0	NA	NA	NA	NA	Yes	Adult_Cortex	1.32274e-11	rs8065470	resting
L_STSva	Default<=>Default,IC8	Default<=>Default	ENSG00000128487	SPECC1	17	19912657	20222339	1	protein_coding	92521	SPECC1	0.10946	0.008123	0	0	1	0.000542495	0.0422573	BRAINEAC/HIPP	NA	No	NA	NA	rs1621499	resting
L_TE1m	Default<=>Default,IC8	Default<=>Default	ENSG00000131503	ANKHD1	5	139781399	139929163	1	protein_coding	54882	ANKHD1	1	-0.720499	0	0	1	NA	0.049	CMC_NoSVA_cis:CMC_NoSVA_trans	-	No	NA	9.9279e-09	rs1621499	resting
L_TE1m	Default<=>Default,IC8	Default<=>Default	ENSG00000172461	FUT9	6	96463860	96663488	1	protein_coding	10690	FUT9	0.0813712	5.37195	0	0	167	6.63877e-06	1.06593e-14	GTEx/v8/Brain_Cerebellum	+	Yes	Adult_Cortex	7.02965e-12	rs11152952;rs9386528	resting
L_TE1m	Default<=>Default,IC8	Default<=>Default	ENSG00000014123	UFL1	6	96969471	97003152	1	protein_coding	23376	UFL1	1.90816e-12	0.437845	33	13.4	290	1.00921e-14	3.6599e-12	PsychENCODE_eQTLs:CMC_SVA_cis:CMC_NoSVA_cis:GTEx/v8/Brain_Cerebellar_Hemisphere:GTEx/v8/Brain_Cerebellum	+	No	NA	7.02965e-12	rs9386528;rs11152952	resting
L_TE1m	Default<=>Default,IC8	Default<=>Default	ENSG00000112214	FHL5	6	97010424	97064512	1	protein_coding	9457	FHL5	1.67709e-08	-0.641947	90	23.6	273	1.40133e-11	3.72399e-09	PsychENCODE_eQTLs:CMC_SVA_cis:CMC_NoSVA_cis:BRAINEAC/FCTX:BRAINEAC/aveALL:GTEx/v8/Brain_Putamen_basal_ganglia	+	No	NA	7.02965e-12	rs9386528;rs11152952	resting
L_TE1m	Default<=>Default,IC8	Default<=>Default	ENSG00000112218	GPR63	6	97242002	97285353	-1	protein_coding	81491	GPR63	0.646359	-0.770843	0	0	0	NA	NA	NA	NA	Yes	Adult_Cortex:Fetal_Cortex	8.38951e-11	rs11152952:rs9386528	resting
L_TE1m	Default<=>Default,IC8	Default<=>Default	ENSG00000108231	LGI1	10	95517566	95557916	1	protein_coding	9211	LGI1	0.997176	-0.476433	0	0	0	NA	NA	NA	NA	Yes	Adult_Cortex	2.48432e-08	rs17109875;rs11187844:rs17109875:rs7069316	resting
L_TE1m	Default<=>Default,IC8	Default<=>Default	ENSG00000138193	PLCE1	10	95753746	96092580	1	protein_coding	51196	PLCE1	0.204556	NA	112	17.78	14	2.68601e-05	0.0300206	PsychENCODE_eQTLs:CMC_SVA_cis:CMC_NoSVA_cis:GTEx/v8/Brain_Cerebellar_Hemisphere	-	No	NA	3.07931e-21	rs7069316;rs17109875;rs17109869;rs11187838;rs11187844;rs779526031	resting
L_TE1m	Default<=>Default,IC8	Default<=>Default	ENSG00000173145	NOC3L	10	96075004	96122716	-1	protein_coding	64318	NOC3L	1.14013e-06	1.12263	44	19.24	121	1.67392e-20	9.56914e-18	PsychENCODE_eQTLs:CMC_SVA_cis:CMC_NoSVA_cis:GTEx/v8/Brain_Amygdala:GTEx/v8/Brain_Anterior_cingulate_cortex_BA24:GTEx/v8/Brain_Caudate_basal_ganglia:GTEx/v8/Brain_Cerebellar_Hemisphere:GTEx/v8/Brain_Cerebellum:GTEx/v8/Brain_Hippocampus:GTEx/v8/Brain_Hypothalamus:GTEx/v8/Brain_Nucleus_accumbens_basal_ganglia:GTEx/v8/Brain_Putamen_basal_ganglia	-	No	NA	3.07931e-21	rs11187838;rs17109875;rs11187844;rs779526031;rs7069316;rs17109869;rs77626543	resting
L_TE1m	Default<=>Default,IC8	Default<=>Default	ENSG00000108239	TBC1D12	10	96162261	96295687	1	protein_coding	23232	TBC1D12	0.00264365	0.292902	0	0	0	NA	NA	NA	NA	Yes	Adult_Cortex:Fetal_Cortex	2.48432e-08	rs17109875;rs11187844:rs17109875:rs7069316	resting
L_TE1m	Default<=>Default,IC8	Default<=>Default	ENSG00000119969	HELLS	10	96305547	96373662	1	protein_coding	3070	HELLS	0.999418	0.0658543	0	0	21	3.61604e-06	8.15147e-08	PsychENCODE_eQTLs:CMC_SVA_cis:GTEx/v8/Brain_Cerebellar_Hemisphere:GTEx/v8/Brain_Cerebellum	-	No	NA	8.0618e-10	rs7069316;rs779526031	resting
L_TE1m	Default<=>Default,IC8	Default<=>Default	ENSG00000138115	CYP2C8	10	96796530	96829254	-1	protein_coding	1558	CYP2C8	5.3504e-12	0.0732111	0	0	8	0.00099319	0.0384557	BRAINEAC/TCTX	NA	No	NA	2.32799e-07	rs11187838	resting
L_TE1m	Default<=>Default,IC8	Default<=>Default	ENSG00000180066	C10orf91	10	134257831	134262912	1	protein_coding	170393	C10orf91	0.0743076	NA	5	9.473	0	NA	NA	NA	NA	No	NA	2.38325e-11	rs10747058;rs11596664	resting
L_TE1m	Default<=>Default,IC8	Default<=>Default	ENSG00000068383	INPP5A	10	134351324	134596979	1	protein_coding	3632	INPP5A	0.942238	-0.925166	0	0	80	4.95988e-09	9.62854e-07	PsychENCODE_eQTLs:GTEx/v8/Brain_Caudate_basal_ganglia:GTEx/v8/Brain_Nucleus_accumbens_basal_ganglia	-	Yes	Adult_Cortex:Fetal_Cortex	8.90883e-12	rs7907962;rs11146388;rs4293055;rs79361141;rs10747058;rs11596664;rs79361141:rs4293055	resting
L_TE1m	Default<=>Default,IC8	Default<=>Default	ENSG00000171798	KNDC1	10	134973951	135039916	1	protein_coding	85442	KNDC1	4.44328e-05	-0.0880718	0	0	1	NA	0.049	CMC_NoSVA_cis	+	No	NA	8.76358e-09	rs11146388	resting
L_TE1m	Default<=>Default,IC8	Default<=>Default	ENSG00000203772	SPRN	10	135234170	135382916	-1	protein_coding	503542	SPRN	0.386597	0.303352	0	0	1	NA	0.049	CMC_NoSVA_cis	+	No	NA	8.76358e-09	rs11146388	resting
L_TE1m	Default<=>Default,IC8	Default<=>Default	ENSG00000091542	ALKBH5	17	18086392	18113268	1	protein_coding	54890	ALKBH5	0.803935	0.479105	0	0	0	NA	NA	NA	NA	Yes	Adult_Cortex	1.59047e-12	rs9899649:rs8065470	resting
L_TE1m	Default<=>Default,IC8	Default<=>Default	ENSG00000213077	FAM106A	17	18427880	18430160	-1	protein_coding	80039	FAM106A	NA	NA	0	0	40	NA	0.009	CMC_NoSVA_cis	-	No	NA	1.00892e-15	rs1621499;rs9899649	resting
L_TE1m	Default<=>Default,IC8	Default<=>Default	ENSG00000108448	TRIM16L	17	18601311	18639431	1	protein_coding	147166	TRIM16L	0.0168794	-0.502238	0	0	1	NA	0.049	CMC_SVA_cis	NA	No	NA	NA	rs1621499	resting
L_TE1m	Default<=>Default,IC8	Default<=>Default	ENSG00000171931	FBXW10	17	18647326	18682662	1	protein_coding	10517	FBXW10	NA	0.321168	0	0	30	0.000238173	0.0215133	BRAINEAC/CRBL	NA	No	NA	NA	rs9899649	resting
L_TE1m	Default<=>Default,IC8	Default<=>Default	ENSG00000154025	SLC5A10	17	18853658	18925908	1	protein_coding	125206	SLC5A10	3.65972e-12	0.0672623	4	5.973	0	NA	NA	NA	NA	No	NA	8.08388e-09	rs1621499	resting
L_TE1m	Default<=>Default,IC8	Default<=>Default	ENSG00000188522	FAM83G	17	18872102	18908117	-1	protein_coding	644815	FAM83G	0.0157268	0.420922	1	5.973	0	NA	NA	NA	NA	No	NA	9.9279e-09	rs1621499	resting
L_TE1m	Default<=>Default,IC8	Default<=>Default	ENSG00000154016	GRAP	17	18923986	18950950	-1	protein_coding	10750	GRAP	0.217064	-1.25394	6	5.973	0	NA	NA	NA	NA	No	NA	8.08388e-09	rs1621499;rs8065470	resting
L_TE1m	Default<=>Default,IC8	Default<=>Default	ENSG00000228157	AC007952.5	17	18996287	19000150	1	protein_coding	NA	NA	NA	NA	1	9.761	15	1.10576e-07	1.74965e-05	PsychENCODE_eQTLs:GTEx/v8/Brain_Nucleus_accumbens_basal_ganglia	+	No	NA	8.88328e-13	rs8065470	resting
L_TE1m	Default<=>Default,IC8	Default<=>Default	ENSG00000189152	GRAPL	17	19030782	19062489	1	protein_coding	400581	GRAPL	NA	-0.908274	0	0	6	3.60372e-07	5.23011e-05	PsychENCODE_eQTLs	-	No	NA	1.00892e-15	rs1621499;rs9899649	resting
L_TE1m	Default<=>Default,IC8	Default<=>Default	ENSG00000197665	AC007952.6	17	19059040	19062424	-1	protein_coding	NA	NA	NA	NA	0	0	14	2.42875e-06	0.000302217	PsychENCODE_eQTLs	-	No	NA	1.00892e-15	rs1621499;rs8065470;rs9899649	resting
L_TE1m	Default<=>Default,IC8	Default<=>Default	ENSG00000072134	EPN2	17	19118928	19240028	1	protein_coding	22905	EPN2	0.177427	-1.23699	47	15.38	0	NA	NA	NA	NA	No	NA	8.88328e-13	rs9899649;rs8065470	resting
L_TE1m	Default<=>Default,IC8	Default<=>Default	ENSG00000108641	B9D1	17	19240867	19281495	-1	protein_coding	27077	B9D1	0.11914	-0.312975	17	10.44	35	1.25043e-06	0.000164624	PsychENCODE_eQTLs:CMC_SVA_cis:GTEx/v8/Brain_Cerebellum	+	No	NA	1.00892e-15	rs9899649;rs8065470	resting
L_TE1m	Default<=>Default,IC8	Default<=>Default	ENSG00000166484	MAPK7	17	19281034	19286857	1	protein_coding	5598	MAPK7	0.232914	-0.294429	9	10.44	0	NA	NA	NA	NA	No	NA	1.32274e-11	rs8065470;rs9899649	resting
L_TE1m	Default<=>Default,IC8	Default<=>Default	ENSG00000166482	MFAP4	17	19286755	19290553	-1	protein_coding	4239	MFAP4	0.559557	-0.283359	11	13.36	0	NA	NA	NA	NA	No	NA	1.32274e-11	rs8065470;rs9899649	resting
L_TE1m	Default<=>Default,IC8	Default<=>Default	ENSG00000128482	RNF112	17	19314438	19320589	1	protein_coding	7732	RNF112	0.00365674	0.565624	0	0	30	1.87385e-08	5.38532e-05	GTEx/v8/Brain_Cerebellar_Hemisphere:GTEx/v8/Brain_Cerebellum	-	No	NA	1.00892e-15	rs8065470;rs9899649;rs1621499	resting
L_TE1m	Default<=>Default,IC8	Default<=>Default	ENSG00000072210	ALDH3A2	17	19551449	19580911	1	protein_coding	224	ALDH3A2	0.0112884	-0.885121	0	0	0	NA	NA	NA	NA	Yes	Adult_Cortex	1.32274e-11	rs8065470	resting
L_TE1m	Default<=>Default,IC8	Default<=>Default	ENSG00000128487	SPECC1	17	19912657	20222339	1	protein_coding	92521	SPECC1	0.10946	0.008123	0	0	1	0.000542495	0.0422573	BRAINEAC/HIPP	NA	No	NA	NA	rs1621499	resting
R_POS1	Default<=>Default,IC8	Default<=>Default	ENSG00000131503	ANKHD1	5	139781399	139929163	1	protein_coding	54882	ANKHD1	1	-0.720499	0	0	1	NA	0.049	CMC_NoSVA_cis:CMC_NoSVA_trans	-	No	NA	9.9279e-09	rs1621499	resting
R_POS1	Default<=>Default,IC8	Default<=>Default	ENSG00000172461	FUT9	6	96463860	96663488	1	protein_coding	10690	FUT9	0.0813712	5.37195	0	0	167	6.63877e-06	1.06593e-14	GTEx/v8/Brain_Cerebellum	+	Yes	Adult_Cortex	7.02965e-12	rs11152952;rs9386528	resting
R_POS1	Default<=>Default,IC8	Default<=>Default	ENSG00000014123	UFL1	6	96969471	97003152	1	protein_coding	23376	UFL1	1.90816e-12	0.437845	33	13.4	290	1.00921e-14	3.6599e-12	PsychENCODE_eQTLs:CMC_SVA_cis:CMC_NoSVA_cis:GTEx/v8/Brain_Cerebellar_Hemisphere:GTEx/v8/Brain_Cerebellum	+	No	NA	7.02965e-12	rs9386528;rs11152952	resting
R_POS1	Default<=>Default,IC8	Default<=>Default	ENSG00000112214	FHL5	6	97010424	97064512	1	protein_coding	9457	FHL5	1.67709e-08	-0.641947	90	23.6	273	1.40133e-11	3.72399e-09	PsychENCODE_eQTLs:CMC_SVA_cis:CMC_NoSVA_cis:BRAINEAC/FCTX:BRAINEAC/aveALL:GTEx/v8/Brain_Putamen_basal_ganglia	+	No	NA	7.02965e-12	rs9386528;rs11152952	resting
R_POS1	Default<=>Default,IC8	Default<=>Default	ENSG00000112218	GPR63	6	97242002	97285353	-1	protein_coding	81491	GPR63	0.646359	-0.770843	0	0	0	NA	NA	NA	NA	Yes	Adult_Cortex:Fetal_Cortex	8.38951e-11	rs11152952:rs9386528	resting
R_POS1	Default<=>Default,IC8	Default<=>Default	ENSG00000108231	LGI1	10	95517566	95557916	1	protein_coding	9211	LGI1	0.997176	-0.476433	0	0	0	NA	NA	NA	NA	Yes	Adult_Cortex	2.48432e-08	rs17109875;rs11187844:rs17109875:rs7069316	resting
R_POS1	Default<=>Default,IC8	Default<=>Default	ENSG00000138193	PLCE1	10	95753746	96092580	1	protein_coding	51196	PLCE1	0.204556	NA	112	17.78	14	2.68601e-05	0.0300206	PsychENCODE_eQTLs:CMC_SVA_cis:CMC_NoSVA_cis:GTEx/v8/Brain_Cerebellar_Hemisphere	-	No	NA	3.07931e-21	rs7069316;rs17109875;rs17109869;rs11187838;rs11187844;rs779526031	resting
R_POS1	Default<=>Default,IC8	Default<=>Default	ENSG00000173145	NOC3L	10	96075004	96122716	-1	protein_coding	64318	NOC3L	1.14013e-06	1.12263	44	19.24	121	1.67392e-20	9.56914e-18	PsychENCODE_eQTLs:CMC_SVA_cis:CMC_NoSVA_cis:GTEx/v8/Brain_Amygdala:GTEx/v8/Brain_Anterior_cingulate_cortex_BA24:GTEx/v8/Brain_Caudate_basal_ganglia:GTEx/v8/Brain_Cerebellar_Hemisphere:GTEx/v8/Brain_Cerebellum:GTEx/v8/Brain_Hippocampus:GTEx/v8/Brain_Hypothalamus:GTEx/v8/Brain_Nucleus_accumbens_basal_ganglia:GTEx/v8/Brain_Putamen_basal_ganglia	-	No	NA	3.07931e-21	rs11187838;rs17109875;rs11187844;rs779526031;rs7069316;rs17109869;rs77626543	resting
R_POS1	Default<=>Default,IC8	Default<=>Default	ENSG00000108239	TBC1D12	10	96162261	96295687	1	protein_coding	23232	TBC1D12	0.00264365	0.292902	0	0	0	NA	NA	NA	NA	Yes	Adult_Cortex:Fetal_Cortex	2.48432e-08	rs17109875;rs11187844:rs17109875:rs7069316	resting
R_POS1	Default<=>Default,IC8	Default<=>Default	ENSG00000119969	HELLS	10	96305547	96373662	1	protein_coding	3070	HELLS	0.999418	0.0658543	0	0	21	3.61604e-06	8.15147e-08	PsychENCODE_eQTLs:CMC_SVA_cis:GTEx/v8/Brain_Cerebellar_Hemisphere:GTEx/v8/Brain_Cerebellum	-	No	NA	8.0618e-10	rs7069316;rs779526031	resting
R_POS1	Default<=>Default,IC8	Default<=>Default	ENSG00000138115	CYP2C8	10	96796530	96829254	-1	protein_coding	1558	CYP2C8	5.3504e-12	0.0732111	0	0	8	0.00099319	0.0384557	BRAINEAC/TCTX	NA	No	NA	2.32799e-07	rs11187838	resting
R_POS1	Default<=>Default,IC8	Default<=>Default	ENSG00000180066	C10orf91	10	134257831	134262912	1	protein_coding	170393	C10orf91	0.0743076	NA	5	9.473	0	NA	NA	NA	NA	No	NA	2.38325e-11	rs10747058;rs11596664	resting
R_POS1	Default<=>Default,IC8	Default<=>Default	ENSG00000068383	INPP5A	10	134351324	134596979	1	protein_coding	3632	INPP5A	0.942238	-0.925166	0	0	80	4.95988e-09	9.62854e-07	PsychENCODE_eQTLs:GTEx/v8/Brain_Caudate_basal_ganglia:GTEx/v8/Brain_Nucleus_accumbens_basal_ganglia	-	Yes	Adult_Cortex:Fetal_Cortex	8.90883e-12	rs7907962;rs11146388;rs4293055;rs79361141;rs10747058;rs11596664;rs79361141:rs4293055	resting
R_POS1	Default<=>Default,IC8	Default<=>Default	ENSG00000171798	KNDC1	10	134973951	135039916	1	protein_coding	85442	KNDC1	4.44328e-05	-0.0880718	0	0	1	NA	0.049	CMC_NoSVA_cis	+	No	NA	8.76358e-09	rs11146388	resting
R_POS1	Default<=>Default,IC8	Default<=>Default	ENSG00000203772	SPRN	10	135234170	135382916	-1	protein_coding	503542	SPRN	0.386597	0.303352	0	0	1	NA	0.049	CMC_NoSVA_cis	+	No	NA	8.76358e-09	rs11146388	resting
R_POS1	Default<=>Default,IC8	Default<=>Default	ENSG00000091542	ALKBH5	17	18086392	18113268	1	protein_coding	54890	ALKBH5	0.803935	0.479105	0	0	0	NA	NA	NA	NA	Yes	Adult_Cortex	1.59047e-12	rs9899649:rs8065470	resting
R_POS1	Default<=>Default,IC8	Default<=>Default	ENSG00000213077	FAM106A	17	18427880	18430160	-1	protein_coding	80039	FAM106A	NA	NA	0	0	40	NA	0.009	CMC_NoSVA_cis	-	No	NA	1.00892e-15	rs1621499;rs9899649	resting
R_POS1	Default<=>Default,IC8	Default<=>Default	ENSG00000108448	TRIM16L	17	18601311	18639431	1	protein_coding	147166	TRIM16L	0.0168794	-0.502238	0	0	1	NA	0.049	CMC_SVA_cis	NA	No	NA	NA	rs1621499	resting
R_POS1	Default<=>Default,IC8	Default<=>Default	ENSG00000171931	FBXW10	17	18647326	18682662	1	protein_coding	10517	FBXW10	NA	0.321168	0	0	30	0.000238173	0.0215133	BRAINEAC/CRBL	NA	No	NA	NA	rs9899649	resting
R_POS1	Default<=>Default,IC8	Default<=>Default	ENSG00000154025	SLC5A10	17	18853658	18925908	1	protein_coding	125206	SLC5A10	3.65972e-12	0.0672623	4	5.973	0	NA	NA	NA	NA	No	NA	8.08388e-09	rs1621499	resting
R_POS1	Default<=>Default,IC8	Default<=>Default	ENSG00000188522	FAM83G	17	18872102	18908117	-1	protein_coding	644815	FAM83G	0.0157268	0.420922	1	5.973	0	NA	NA	NA	NA	No	NA	9.9279e-09	rs1621499	resting
R_POS1	Default<=>Default,IC8	Default<=>Default	ENSG00000154016	GRAP	17	18923986	18950950	-1	protein_coding	10750	GRAP	0.217064	-1.25394	6	5.973	0	NA	NA	NA	NA	No	NA	8.08388e-09	rs1621499;rs8065470	resting
R_POS1	Default<=>Default,IC8	Default<=>Default	ENSG00000228157	AC007952.5	17	18996287	19000150	1	protein_coding	NA	NA	NA	NA	1	9.761	15	1.10576e-07	1.74965e-05	PsychENCODE_eQTLs:GTEx/v8/Brain_Nucleus_accumbens_basal_ganglia	+	No	NA	8.88328e-13	rs8065470	resting
R_POS1	Default<=>Default,IC8	Default<=>Default	ENSG00000189152	GRAPL	17	19030782	19062489	1	protein_coding	400581	GRAPL	NA	-0.908274	0	0	6	3.60372e-07	5.23011e-05	PsychENCODE_eQTLs	-	No	NA	1.00892e-15	rs1621499;rs9899649	resting
R_POS1	Default<=>Default,IC8	Default<=>Default	ENSG00000197665	AC007952.6	17	19059040	19062424	-1	protein_coding	NA	NA	NA	NA	0	0	14	2.42875e-06	0.000302217	PsychENCODE_eQTLs	-	No	NA	1.00892e-15	rs1621499;rs8065470;rs9899649	resting
R_POS1	Default<=>Default,IC8	Default<=>Default	ENSG00000072134	EPN2	17	19118928	19240028	1	protein_coding	22905	EPN2	0.177427	-1.23699	47	15.38	0	NA	NA	NA	NA	No	NA	8.88328e-13	rs9899649;rs8065470	resting
R_POS1	Default<=>Default,IC8	Default<=>Default	ENSG00000108641	B9D1	17	19240867	19281495	-1	protein_coding	27077	B9D1	0.11914	-0.312975	17	10.44	35	1.25043e-06	0.000164624	PsychENCODE_eQTLs:CMC_SVA_cis:GTEx/v8/Brain_Cerebellum	+	No	NA	1.00892e-15	rs9899649;rs8065470	resting
R_POS1	Default<=>Default,IC8	Default<=>Default	ENSG00000166484	MAPK7	17	19281034	19286857	1	protein_coding	5598	MAPK7	0.232914	-0.294429	9	10.44	0	NA	NA	NA	NA	No	NA	1.32274e-11	rs8065470;rs9899649	resting
R_POS1	Default<=>Default,IC8	Default<=>Default	ENSG00000166482	MFAP4	17	19286755	19290553	-1	protein_coding	4239	MFAP4	0.559557	-0.283359	11	13.36	0	NA	NA	NA	NA	No	NA	1.32274e-11	rs8065470;rs9899649	resting
R_POS1	Default<=>Default,IC8	Default<=>Default	ENSG00000128482	RNF112	17	19314438	19320589	1	protein_coding	7732	RNF112	0.00365674	0.565624	0	0	30	1.87385e-08	5.38532e-05	GTEx/v8/Brain_Cerebellar_Hemisphere:GTEx/v8/Brain_Cerebellum	-	No	NA	1.00892e-15	rs8065470;rs9899649;rs1621499	resting
R_POS1	Default<=>Default,IC8	Default<=>Default	ENSG00000072210	ALDH3A2	17	19551449	19580911	1	protein_coding	224	ALDH3A2	0.0112884	-0.885121	0	0	0	NA	NA	NA	NA	Yes	Adult_Cortex	1.32274e-11	rs8065470	resting
R_POS1	Default<=>Default,IC8	Default<=>Default	ENSG00000128487	SPECC1	17	19912657	20222339	1	protein_coding	92521	SPECC1	0.10946	0.008123	0	0	1	0.000542495	0.0422573	BRAINEAC/HIPP	NA	No	NA	NA	rs1621499	resting
R_31pv	Default<=>Default,IC8	Default<=>Default	ENSG00000131503	ANKHD1	5	139781399	139929163	1	protein_coding	54882	ANKHD1	1	-0.720499	0	0	1	NA	0.049	CMC_NoSVA_cis:CMC_NoSVA_trans	-	No	NA	9.9279e-09	rs1621499	resting
R_31pv	Default<=>Default,IC8	Default<=>Default	ENSG00000172461	FUT9	6	96463860	96663488	1	protein_coding	10690	FUT9	0.0813712	5.37195	0	0	167	6.63877e-06	1.06593e-14	GTEx/v8/Brain_Cerebellum	+	Yes	Adult_Cortex	7.02965e-12	rs11152952;rs9386528	resting
R_31pv	Default<=>Default,IC8	Default<=>Default	ENSG00000014123	UFL1	6	96969471	97003152	1	protein_coding	23376	UFL1	1.90816e-12	0.437845	33	13.4	290	1.00921e-14	3.6599e-12	PsychENCODE_eQTLs:CMC_SVA_cis:CMC_NoSVA_cis:GTEx/v8/Brain_Cerebellar_Hemisphere:GTEx/v8/Brain_Cerebellum	+	No	NA	7.02965e-12	rs9386528;rs11152952	resting
R_31pv	Default<=>Default,IC8	Default<=>Default	ENSG00000112214	FHL5	6	97010424	97064512	1	protein_coding	9457	FHL5	1.67709e-08	-0.641947	90	23.6	273	1.40133e-11	3.72399e-09	PsychENCODE_eQTLs:CMC_SVA_cis:CMC_NoSVA_cis:BRAINEAC/FCTX:BRAINEAC/aveALL:GTEx/v8/Brain_Putamen_basal_ganglia	+	No	NA	7.02965e-12	rs9386528;rs11152952	resting
R_31pv	Default<=>Default,IC8	Default<=>Default	ENSG00000112218	GPR63	6	97242002	97285353	-1	protein_coding	81491	GPR63	0.646359	-0.770843	0	0	0	NA	NA	NA	NA	Yes	Adult_Cortex:Fetal_Cortex	8.38951e-11	rs11152952:rs9386528	resting
R_31pv	Default<=>Default,IC8	Default<=>Default	ENSG00000108231	LGI1	10	95517566	95557916	1	protein_coding	9211	LGI1	0.997176	-0.476433	0	0	0	NA	NA	NA	NA	Yes	Adult_Cortex	2.48432e-08	rs17109875;rs11187844:rs17109875:rs7069316	resting
R_31pv	Default<=>Default,IC8	Default<=>Default	ENSG00000138193	PLCE1	10	95753746	96092580	1	protein_coding	51196	PLCE1	0.204556	NA	112	17.78	14	2.68601e-05	0.0300206	PsychENCODE_eQTLs:CMC_SVA_cis:CMC_NoSVA_cis:GTEx/v8/Brain_Cerebellar_Hemisphere	-	No	NA	3.07931e-21	rs7069316;rs17109875;rs17109869;rs11187838;rs11187844;rs779526031	resting
R_31pv	Default<=>Default,IC8	Default<=>Default	ENSG00000173145	NOC3L	10	96075004	96122716	-1	protein_coding	64318	NOC3L	1.14013e-06	1.12263	44	19.24	121	1.67392e-20	9.56914e-18	PsychENCODE_eQTLs:CMC_SVA_cis:CMC_NoSVA_cis:GTEx/v8/Brain_Amygdala:GTEx/v8/Brain_Anterior_cingulate_cortex_BA24:GTEx/v8/Brain_Caudate_basal_ganglia:GTEx/v8/Brain_Cerebellar_Hemisphere:GTEx/v8/Brain_Cerebellum:GTEx/v8/Brain_Hippocampus:GTEx/v8/Brain_Hypothalamus:GTEx/v8/Brain_Nucleus_accumbens_basal_ganglia:GTEx/v8/Brain_Putamen_basal_ganglia	-	No	NA	3.07931e-21	rs11187838;rs17109875;rs11187844;rs779526031;rs7069316;rs17109869;rs77626543	resting
R_31pv	Default<=>Default,IC8	Default<=>Default	ENSG00000108239	TBC1D12	10	96162261	96295687	1	protein_coding	23232	TBC1D12	0.00264365	0.292902	0	0	0	NA	NA	NA	NA	Yes	Adult_Cortex:Fetal_Cortex	2.48432e-08	rs17109875;rs11187844:rs17109875:rs7069316	resting
R_31pv	Default<=>Default,IC8	Default<=>Default	ENSG00000119969	HELLS	10	96305547	96373662	1	protein_coding	3070	HELLS	0.999418	0.0658543	0	0	21	3.61604e-06	8.15147e-08	PsychENCODE_eQTLs:CMC_SVA_cis:GTEx/v8/Brain_Cerebellar_Hemisphere:GTEx/v8/Brain_Cerebellum	-	No	NA	8.0618e-10	rs7069316;rs779526031	resting
R_31pv	Default<=>Default,IC8	Default<=>Default	ENSG00000138115	CYP2C8	10	96796530	96829254	-1	protein_coding	1558	CYP2C8	5.3504e-12	0.0732111	0	0	8	0.00099319	0.0384557	BRAINEAC/TCTX	NA	No	NA	2.32799e-07	rs11187838	resting
R_31pv	Default<=>Default,IC8	Default<=>Default	ENSG00000180066	C10orf91	10	134257831	134262912	1	protein_coding	170393	C10orf91	0.0743076	NA	5	9.473	0	NA	NA	NA	NA	No	NA	2.38325e-11	rs10747058;rs11596664	resting
R_31pv	Default<=>Default,IC8	Default<=>Default	ENSG00000068383	INPP5A	10	134351324	134596979	1	protein_coding	3632	INPP5A	0.942238	-0.925166	0	0	80	4.95988e-09	9.62854e-07	PsychENCODE_eQTLs:GTEx/v8/Brain_Caudate_basal_ganglia:GTEx/v8/Brain_Nucleus_accumbens_basal_ganglia	-	Yes	Adult_Cortex:Fetal_Cortex	8.90883e-12	rs7907962;rs11146388;rs4293055;rs79361141;rs10747058;rs11596664;rs79361141:rs4293055	resting
R_31pv	Default<=>Default,IC8	Default<=>Default	ENSG00000171798	KNDC1	10	134973951	135039916	1	protein_coding	85442	KNDC1	4.44328e-05	-0.0880718	0	0	1	NA	0.049	CMC_NoSVA_cis	+	No	NA	8.76358e-09	rs11146388	resting
R_31pv	Default<=>Default,IC8	Default<=>Default	ENSG00000203772	SPRN	10	135234170	135382916	-1	protein_coding	503542	SPRN	0.386597	0.303352	0	0	1	NA	0.049	CMC_NoSVA_cis	+	No	NA	8.76358e-09	rs11146388	resting
R_31pv	Default<=>Default,IC8	Default<=>Default	ENSG00000091542	ALKBH5	17	18086392	18113268	1	protein_coding	54890	ALKBH5	0.803935	0.479105	0	0	0	NA	NA	NA	NA	Yes	Adult_Cortex	1.59047e-12	rs9899649:rs8065470	resting
R_31pv	Default<=>Default,IC8	Default<=>Default	ENSG00000213077	FAM106A	17	18427880	18430160	-1	protein_coding	80039	FAM106A	NA	NA	0	0	40	NA	0.009	CMC_NoSVA_cis	-	No	NA	1.00892e-15	rs1621499;rs9899649	resting
R_31pv	Default<=>Default,IC8	Default<=>Default	ENSG00000108448	TRIM16L	17	18601311	18639431	1	protein_coding	147166	TRIM16L	0.0168794	-0.502238	0	0	1	NA	0.049	CMC_SVA_cis	NA	No	NA	NA	rs1621499	resting
R_31pv	Default<=>Default,IC8	Default<=>Default	ENSG00000171931	FBXW10	17	18647326	18682662	1	protein_coding	10517	FBXW10	NA	0.321168	0	0	30	0.000238173	0.0215133	BRAINEAC/CRBL	NA	No	NA	NA	rs9899649	resting
R_31pv	Default<=>Default,IC8	Default<=>Default	ENSG00000154025	SLC5A10	17	18853658	18925908	1	protein_coding	125206	SLC5A10	3.65972e-12	0.0672623	4	5.973	0	NA	NA	NA	NA	No	NA	8.08388e-09	rs1621499	resting
R_31pv	Default<=>Default,IC8	Default<=>Default	ENSG00000188522	FAM83G	17	18872102	18908117	-1	protein_coding	644815	FAM83G	0.0157268	0.420922	1	5.973	0	NA	NA	NA	NA	No	NA	9.9279e-09	rs1621499	resting
R_31pv	Default<=>Default,IC8	Default<=>Default	ENSG00000154016	GRAP	17	18923986	18950950	-1	protein_coding	10750	GRAP	0.217064	-1.25394	6	5.973	0	NA	NA	NA	NA	No	NA	8.08388e-09	rs1621499;rs8065470	resting
R_31pv	Default<=>Default,IC8	Default<=>Default	ENSG00000228157	AC007952.5	17	18996287	19000150	1	protein_coding	NA	NA	NA	NA	1	9.761	15	1.10576e-07	1.74965e-05	PsychENCODE_eQTLs:GTEx/v8/Brain_Nucleus_accumbens_basal_ganglia	+	No	NA	8.88328e-13	rs8065470	resting
R_31pv	Default<=>Default,IC8	Default<=>Default	ENSG00000189152	GRAPL	17	19030782	19062489	1	protein_coding	400581	GRAPL	NA	-0.908274	0	0	6	3.60372e-07	5.23011e-05	PsychENCODE_eQTLs	-	No	NA	1.00892e-15	rs1621499;rs9899649	resting
R_31pv	Default<=>Default,IC8	Default<=>Default	ENSG00000197665	AC007952.6	17	19059040	19062424	-1	protein_coding	NA	NA	NA	NA	0	0	14	2.42875e-06	0.000302217	PsychENCODE_eQTLs	-	No	NA	1.00892e-15	rs1621499;rs8065470;rs9899649	resting
R_31pv	Default<=>Default,IC8	Default<=>Default	ENSG00000072134	EPN2	17	19118928	19240028	1	protein_coding	22905	EPN2	0.177427	-1.23699	47	15.38	0	NA	NA	NA	NA	No	NA	8.88328e-13	rs9899649;rs8065470	resting
R_31pv	Default<=>Default,IC8	Default<=>Default	ENSG00000108641	B9D1	17	19240867	19281495	-1	protein_coding	27077	B9D1	0.11914	-0.312975	17	10.44	35	1.25043e-06	0.000164624	PsychENCODE_eQTLs:CMC_SVA_cis:GTEx/v8/Brain_Cerebellum	+	No	NA	1.00892e-15	rs9899649;rs8065470	resting
R_31pv	Default<=>Default,IC8	Default<=>Default	ENSG00000166484	MAPK7	17	19281034	19286857	1	protein_coding	5598	MAPK7	0.232914	-0.294429	9	10.44	0	NA	NA	NA	NA	No	NA	1.32274e-11	rs8065470;rs9899649	resting
R_31pv	Default<=>Default,IC8	Default<=>Default	ENSG00000166482	MFAP4	17	19286755	19290553	-1	protein_coding	4239	MFAP4	0.559557	-0.283359	11	13.36	0	NA	NA	NA	NA	No	NA	1.32274e-11	rs8065470;rs9899649	resting
R_31pv	Default<=>Default,IC8	Default<=>Default	ENSG00000128482	RNF112	17	19314438	19320589	1	protein_coding	7732	RNF112	0.00365674	0.565624	0	0	30	1.87385e-08	5.38532e-05	GTEx/v8/Brain_Cerebellar_Hemisphere:GTEx/v8/Brain_Cerebellum	-	No	NA	1.00892e-15	rs8065470;rs9899649;rs1621499	resting
R_31pv	Default<=>Default,IC8	Default<=>Default	ENSG00000072210	ALDH3A2	17	19551449	19580911	1	protein_coding	224	ALDH3A2	0.0112884	-0.885121	0	0	0	NA	NA	NA	NA	Yes	Adult_Cortex	1.32274e-11	rs8065470	resting
R_31pv	Default<=>Default,IC8	Default<=>Default	ENSG00000128487	SPECC1	17	19912657	20222339	1	protein_coding	92521	SPECC1	0.10946	0.008123	0	0	1	0.000542495	0.0422573	BRAINEAC/HIPP	NA	No	NA	NA	rs1621499	resting
R_47s	Default<=>Default,IC8	Default<=>Default	ENSG00000131503	ANKHD1	5	139781399	139929163	1	protein_coding	54882	ANKHD1	1	-0.720499	0	0	1	NA	0.049	CMC_NoSVA_cis:CMC_NoSVA_trans	-	No	NA	9.9279e-09	rs1621499	resting
R_47s	Default<=>Default,IC8	Default<=>Default	ENSG00000172461	FUT9	6	96463860	96663488	1	protein_coding	10690	FUT9	0.0813712	5.37195	0	0	167	6.63877e-06	1.06593e-14	GTEx/v8/Brain_Cerebellum	+	Yes	Adult_Cortex	7.02965e-12	rs11152952;rs9386528	resting
R_47s	Default<=>Default,IC8	Default<=>Default	ENSG00000014123	UFL1	6	96969471	97003152	1	protein_coding	23376	UFL1	1.90816e-12	0.437845	33	13.4	290	1.00921e-14	3.6599e-12	PsychENCODE_eQTLs:CMC_SVA_cis:CMC_NoSVA_cis:GTEx/v8/Brain_Cerebellar_Hemisphere:GTEx/v8/Brain_Cerebellum	+	No	NA	7.02965e-12	rs9386528;rs11152952	resting
R_47s	Default<=>Default,IC8	Default<=>Default	ENSG00000112214	FHL5	6	97010424	97064512	1	protein_coding	9457	FHL5	1.67709e-08	-0.641947	90	23.6	273	1.40133e-11	3.72399e-09	PsychENCODE_eQTLs:CMC_SVA_cis:CMC_NoSVA_cis:BRAINEAC/FCTX:BRAINEAC/aveALL:GTEx/v8/Brain_Putamen_basal_ganglia	+	No	NA	7.02965e-12	rs9386528;rs11152952	resting
R_47s	Default<=>Default,IC8	Default<=>Default	ENSG00000112218	GPR63	6	97242002	97285353	-1	protein_coding	81491	GPR63	0.646359	-0.770843	0	0	0	NA	NA	NA	NA	Yes	Adult_Cortex:Fetal_Cortex	8.38951e-11	rs11152952:rs9386528	resting
R_47s	Default<=>Default,IC8	Default<=>Default	ENSG00000108231	LGI1	10	95517566	95557916	1	protein_coding	9211	LGI1	0.997176	-0.476433	0	0	0	NA	NA	NA	NA	Yes	Adult_Cortex	2.48432e-08	rs17109875;rs11187844:rs17109875:rs7069316	resting
R_47s	Default<=>Default,IC8	Default<=>Default	ENSG00000138193	PLCE1	10	95753746	96092580	1	protein_coding	51196	PLCE1	0.204556	NA	112	17.78	14	2.68601e-05	0.0300206	PsychENCODE_eQTLs:CMC_SVA_cis:CMC_NoSVA_cis:GTEx/v8/Brain_Cerebellar_Hemisphere	-	No	NA	3.07931e-21	rs7069316;rs17109875;rs17109869;rs11187838;rs11187844;rs779526031	resting
R_47s	Default<=>Default,IC8	Default<=>Default	ENSG00000173145	NOC3L	10	96075004	96122716	-1	protein_coding	64318	NOC3L	1.14013e-06	1.12263	44	19.24	121	1.67392e-20	9.56914e-18	PsychENCODE_eQTLs:CMC_SVA_cis:CMC_NoSVA_cis:GTEx/v8/Brain_Amygdala:GTEx/v8/Brain_Anterior_cingulate_cortex_BA24:GTEx/v8/Brain_Caudate_basal_ganglia:GTEx/v8/Brain_Cerebellar_Hemisphere:GTEx/v8/Brain_Cerebellum:GTEx/v8/Brain_Hippocampus:GTEx/v8/Brain_Hypothalamus:GTEx/v8/Brain_Nucleus_accumbens_basal_ganglia:GTEx/v8/Brain_Putamen_basal_ganglia	-	No	NA	3.07931e-21	rs11187838;rs17109875;rs11187844;rs779526031;rs7069316;rs17109869;rs77626543	resting
R_47s	Default<=>Default,IC8	Default<=>Default	ENSG00000108239	TBC1D12	10	96162261	96295687	1	protein_coding	23232	TBC1D12	0.00264365	0.292902	0	0	0	NA	NA	NA	NA	Yes	Adult_Cortex:Fetal_Cortex	2.48432e-08	rs17109875;rs11187844:rs17109875:rs7069316	resting
R_47s	Default<=>Default,IC8	Default<=>Default	ENSG00000119969	HELLS	10	96305547	96373662	1	protein_coding	3070	HELLS	0.999418	0.0658543	0	0	21	3.61604e-06	8.15147e-08	PsychENCODE_eQTLs:CMC_SVA_cis:GTEx/v8/Brain_Cerebellar_Hemisphere:GTEx/v8/Brain_Cerebellum	-	No	NA	8.0618e-10	rs7069316;rs779526031	resting
R_47s	Default<=>Default,IC8	Default<=>Default	ENSG00000138115	CYP2C8	10	96796530	96829254	-1	protein_coding	1558	CYP2C8	5.3504e-12	0.0732111	0	0	8	0.00099319	0.0384557	BRAINEAC/TCTX	NA	No	NA	2.32799e-07	rs11187838	resting
R_47s	Default<=>Default,IC8	Default<=>Default	ENSG00000180066	C10orf91	10	134257831	134262912	1	protein_coding	170393	C10orf91	0.0743076	NA	5	9.473	0	NA	NA	NA	NA	No	NA	2.38325e-11	rs10747058;rs11596664	resting
R_47s	Default<=>Default,IC8	Default<=>Default	ENSG00000068383	INPP5A	10	134351324	134596979	1	protein_coding	3632	INPP5A	0.942238	-0.925166	0	0	80	4.95988e-09	9.62854e-07	PsychENCODE_eQTLs:GTEx/v8/Brain_Caudate_basal_ganglia:GTEx/v8/Brain_Nucleus_accumbens_basal_ganglia	-	Yes	Adult_Cortex:Fetal_Cortex	8.90883e-12	rs7907962;rs11146388;rs4293055;rs79361141;rs10747058;rs11596664;rs79361141:rs4293055	resting
R_47s	Default<=>Default,IC8	Default<=>Default	ENSG00000171798	KNDC1	10	134973951	135039916	1	protein_coding	85442	KNDC1	4.44328e-05	-0.0880718	0	0	1	NA	0.049	CMC_NoSVA_cis	+	No	NA	8.76358e-09	rs11146388	resting
R_47s	Default<=>Default,IC8	Default<=>Default	ENSG00000203772	SPRN	10	135234170	135382916	-1	protein_coding	503542	SPRN	0.386597	0.303352	0	0	1	NA	0.049	CMC_NoSVA_cis	+	No	NA	8.76358e-09	rs11146388	resting
R_47s	Default<=>Default,IC8	Default<=>Default	ENSG00000091542	ALKBH5	17	18086392	18113268	1	protein_coding	54890	ALKBH5	0.803935	0.479105	0	0	0	NA	NA	NA	NA	Yes	Adult_Cortex	1.59047e-12	rs9899649:rs8065470	resting
R_47s	Default<=>Default,IC8	Default<=>Default	ENSG00000213077	FAM106A	17	18427880	18430160	-1	protein_coding	80039	FAM106A	NA	NA	0	0	40	NA	0.009	CMC_NoSVA_cis	-	No	NA	1.00892e-15	rs1621499;rs9899649	resting
R_47s	Default<=>Default,IC8	Default<=>Default	ENSG00000108448	TRIM16L	17	18601311	18639431	1	protein_coding	147166	TRIM16L	0.0168794	-0.502238	0	0	1	NA	0.049	CMC_SVA_cis	NA	No	NA	NA	rs1621499	resting
R_47s	Default<=>Default,IC8	Default<=>Default	ENSG00000171931	FBXW10	17	18647326	18682662	1	protein_coding	10517	FBXW10	NA	0.321168	0	0	30	0.000238173	0.0215133	BRAINEAC/CRBL	NA	No	NA	NA	rs9899649	resting
R_47s	Default<=>Default,IC8	Default<=>Default	ENSG00000154025	SLC5A10	17	18853658	18925908	1	protein_coding	125206	SLC5A10	3.65972e-12	0.0672623	4	5.973	0	NA	NA	NA	NA	No	NA	8.08388e-09	rs1621499	resting
R_47s	Default<=>Default,IC8	Default<=>Default	ENSG00000188522	FAM83G	17	18872102	18908117	-1	protein_coding	644815	FAM83G	0.0157268	0.420922	1	5.973	0	NA	NA	NA	NA	No	NA	9.9279e-09	rs1621499	resting
R_47s	Default<=>Default,IC8	Default<=>Default	ENSG00000154016	GRAP	17	18923986	18950950	-1	protein_coding	10750	GRAP	0.217064	-1.25394	6	5.973	0	NA	NA	NA	NA	No	NA	8.08388e-09	rs1621499;rs8065470	resting
R_47s	Default<=>Default,IC8	Default<=>Default	ENSG00000228157	AC007952.5	17	18996287	19000150	1	protein_coding	NA	NA	NA	NA	1	9.761	15	1.10576e-07	1.74965e-05	PsychENCODE_eQTLs:GTEx/v8/Brain_Nucleus_accumbens_basal_ganglia	+	No	NA	8.88328e-13	rs8065470	resting
R_47s	Default<=>Default,IC8	Default<=>Default	ENSG00000189152	GRAPL	17	19030782	19062489	1	protein_coding	400581	GRAPL	NA	-0.908274	0	0	6	3.60372e-07	5.23011e-05	PsychENCODE_eQTLs	-	No	NA	1.00892e-15	rs1621499;rs9899649	resting
R_47s	Default<=>Default,IC8	Default<=>Default	ENSG00000197665	AC007952.6	17	19059040	19062424	-1	protein_coding	NA	NA	NA	NA	0	0	14	2.42875e-06	0.000302217	PsychENCODE_eQTLs	-	No	NA	1.00892e-15	rs1621499;rs8065470;rs9899649	resting
R_47s	Default<=>Default,IC8	Default<=>Default	ENSG00000072134	EPN2	17	19118928	19240028	1	protein_coding	22905	EPN2	0.177427	-1.23699	47	15.38	0	NA	NA	NA	NA	No	NA	8.88328e-13	rs9899649;rs8065470	resting
R_47s	Default<=>Default,IC8	Default<=>Default	ENSG00000108641	B9D1	17	19240867	19281495	-1	protein_coding	27077	B9D1	0.11914	-0.312975	17	10.44	35	1.25043e-06	0.000164624	PsychENCODE_eQTLs:CMC_SVA_cis:GTEx/v8/Brain_Cerebellum	+	No	NA	1.00892e-15	rs9899649;rs8065470	resting
R_47s	Default<=>Default,IC8	Default<=>Default	ENSG00000166484	MAPK7	17	19281034	19286857	1	protein_coding	5598	MAPK7	0.232914	-0.294429	9	10.44	0	NA	NA	NA	NA	No	NA	1.32274e-11	rs8065470;rs9899649	resting
R_47s	Default<=>Default,IC8	Default<=>Default	ENSG00000166482	MFAP4	17	19286755	19290553	-1	protein_coding	4239	MFAP4	0.559557	-0.283359	11	13.36	0	NA	NA	NA	NA	No	NA	1.32274e-11	rs8065470;rs9899649	resting
R_47s	Default<=>Default,IC8	Default<=>Default	ENSG00000128482	RNF112	17	19314438	19320589	1	protein_coding	7732	RNF112	0.00365674	0.565624	0	0	30	1.87385e-08	5.38532e-05	GTEx/v8/Brain_Cerebellar_Hemisphere:GTEx/v8/Brain_Cerebellum	-	No	NA	1.00892e-15	rs8065470;rs9899649;rs1621499	resting
R_47s	Default<=>Default,IC8	Default<=>Default	ENSG00000072210	ALDH3A2	17	19551449	19580911	1	protein_coding	224	ALDH3A2	0.0112884	-0.885121	0	0	0	NA	NA	NA	NA	Yes	Adult_Cortex	1.32274e-11	rs8065470	resting
R_47s	Default<=>Default,IC8	Default<=>Default	ENSG00000128487	SPECC1	17	19912657	20222339	1	protein_coding	92521	SPECC1	0.10946	0.008123	0	0	1	0.000542495	0.0422573	BRAINEAC/HIPP	NA	No	NA	NA	rs1621499	resting
R_TGd	Default<=>Default,IC8	Default<=>Default	ENSG00000131503	ANKHD1	5	139781399	139929163	1	protein_coding	54882	ANKHD1	1	-0.720499	0	0	1	NA	0.049	CMC_NoSVA_cis:CMC_NoSVA_trans	-	No	NA	9.9279e-09	rs1621499	resting
R_TGd	Default<=>Default,IC8	Default<=>Default	ENSG00000172461	FUT9	6	96463860	96663488	1	protein_coding	10690	FUT9	0.0813712	5.37195	0	0	167	6.63877e-06	1.06593e-14	GTEx/v8/Brain_Cerebellum	+	Yes	Adult_Cortex	7.02965e-12	rs11152952;rs9386528	resting
R_TGd	Default<=>Default,IC8	Default<=>Default	ENSG00000014123	UFL1	6	96969471	97003152	1	protein_coding	23376	UFL1	1.90816e-12	0.437845	33	13.4	290	1.00921e-14	3.6599e-12	PsychENCODE_eQTLs:CMC_SVA_cis:CMC_NoSVA_cis:GTEx/v8/Brain_Cerebellar_Hemisphere:GTEx/v8/Brain_Cerebellum	+	No	NA	7.02965e-12	rs9386528;rs11152952	resting
R_TGd	Default<=>Default,IC8	Default<=>Default	ENSG00000112214	FHL5	6	97010424	97064512	1	protein_coding	9457	FHL5	1.67709e-08	-0.641947	90	23.6	273	1.40133e-11	3.72399e-09	PsychENCODE_eQTLs:CMC_SVA_cis:CMC_NoSVA_cis:BRAINEAC/FCTX:BRAINEAC/aveALL:GTEx/v8/Brain_Putamen_basal_ganglia	+	No	NA	7.02965e-12	rs9386528;rs11152952	resting
R_TGd	Default<=>Default,IC8	Default<=>Default	ENSG00000112218	GPR63	6	97242002	97285353	-1	protein_coding	81491	GPR63	0.646359	-0.770843	0	0	0	NA	NA	NA	NA	Yes	Adult_Cortex:Fetal_Cortex	8.38951e-11	rs11152952:rs9386528	resting
R_TGd	Default<=>Default,IC8	Default<=>Default	ENSG00000108231	LGI1	10	95517566	95557916	1	protein_coding	9211	LGI1	0.997176	-0.476433	0	0	0	NA	NA	NA	NA	Yes	Adult_Cortex	2.48432e-08	rs17109875;rs11187844:rs17109875:rs7069316	resting
R_TGd	Default<=>Default,IC8	Default<=>Default	ENSG00000138193	PLCE1	10	95753746	96092580	1	protein_coding	51196	PLCE1	0.204556	NA	112	17.78	14	2.68601e-05	0.0300206	PsychENCODE_eQTLs:CMC_SVA_cis:CMC_NoSVA_cis:GTEx/v8/Brain_Cerebellar_Hemisphere	-	No	NA	3.07931e-21	rs7069316;rs17109875;rs17109869;rs11187838;rs11187844;rs779526031	resting
R_TGd	Default<=>Default,IC8	Default<=>Default	ENSG00000173145	NOC3L	10	96075004	96122716	-1	protein_coding	64318	NOC3L	1.14013e-06	1.12263	44	19.24	121	1.67392e-20	9.56914e-18	PsychENCODE_eQTLs:CMC_SVA_cis:CMC_NoSVA_cis:GTEx/v8/Brain_Amygdala:GTEx/v8/Brain_Anterior_cingulate_cortex_BA24:GTEx/v8/Brain_Caudate_basal_ganglia:GTEx/v8/Brain_Cerebellar_Hemisphere:GTEx/v8/Brain_Cerebellum:GTEx/v8/Brain_Hippocampus:GTEx/v8/Brain_Hypothalamus:GTEx/v8/Brain_Nucleus_accumbens_basal_ganglia:GTEx/v8/Brain_Putamen_basal_ganglia	-	No	NA	3.07931e-21	rs11187838;rs17109875;rs11187844;rs779526031;rs7069316;rs17109869;rs77626543	resting
R_TGd	Default<=>Default,IC8	Default<=>Default	ENSG00000108239	TBC1D12	10	96162261	96295687	1	protein_coding	23232	TBC1D12	0.00264365	0.292902	0	0	0	NA	NA	NA	NA	Yes	Adult_Cortex:Fetal_Cortex	2.48432e-08	rs17109875;rs11187844:rs17109875:rs7069316	resting
R_TGd	Default<=>Default,IC8	Default<=>Default	ENSG00000119969	HELLS	10	96305547	96373662	1	protein_coding	3070	HELLS	0.999418	0.0658543	0	0	21	3.61604e-06	8.15147e-08	PsychENCODE_eQTLs:CMC_SVA_cis:GTEx/v8/Brain_Cerebellar_Hemisphere:GTEx/v8/Brain_Cerebellum	-	No	NA	8.0618e-10	rs7069316;rs779526031	resting
R_TGd	Default<=>Default,IC8	Default<=>Default	ENSG00000138115	CYP2C8	10	96796530	96829254	-1	protein_coding	1558	CYP2C8	5.3504e-12	0.0732111	0	0	8	0.00099319	0.0384557	BRAINEAC/TCTX	NA	No	NA	2.32799e-07	rs11187838	resting
R_TGd	Default<=>Default,IC8	Default<=>Default	ENSG00000180066	C10orf91	10	134257831	134262912	1	protein_coding	170393	C10orf91	0.0743076	NA	5	9.473	0	NA	NA	NA	NA	No	NA	2.38325e-11	rs10747058;rs11596664	resting
R_TGd	Default<=>Default,IC8	Default<=>Default	ENSG00000068383	INPP5A	10	134351324	134596979	1	protein_coding	3632	INPP5A	0.942238	-0.925166	0	0	80	4.95988e-09	9.62854e-07	PsychENCODE_eQTLs:GTEx/v8/Brain_Caudate_basal_ganglia:GTEx/v8/Brain_Nucleus_accumbens_basal_ganglia	-	Yes	Adult_Cortex:Fetal_Cortex	8.90883e-12	rs7907962;rs11146388;rs4293055;rs79361141;rs10747058;rs11596664;rs79361141:rs4293055	resting
R_TGd	Default<=>Default,IC8	Default<=>Default	ENSG00000171798	KNDC1	10	134973951	135039916	1	protein_coding	85442	KNDC1	4.44328e-05	-0.0880718	0	0	1	NA	0.049	CMC_NoSVA_cis	+	No	NA	8.76358e-09	rs11146388	resting
R_TGd	Default<=>Default,IC8	Default<=>Default	ENSG00000203772	SPRN	10	135234170	135382916	-1	protein_coding	503542	SPRN	0.386597	0.303352	0	0	1	NA	0.049	CMC_NoSVA_cis	+	No	NA	8.76358e-09	rs11146388	resting
R_TGd	Default<=>Default,IC8	Default<=>Default	ENSG00000091542	ALKBH5	17	18086392	18113268	1	protein_coding	54890	ALKBH5	0.803935	0.479105	0	0	0	NA	NA	NA	NA	Yes	Adult_Cortex	1.59047e-12	rs9899649:rs8065470	resting
R_TGd	Default<=>Default,IC8	Default<=>Default	ENSG00000213077	FAM106A	17	18427880	18430160	-1	protein_coding	80039	FAM106A	NA	NA	0	0	40	NA	0.009	CMC_NoSVA_cis	-	No	NA	1.00892e-15	rs1621499;rs9899649	resting
R_TGd	Default<=>Default,IC8	Default<=>Default	ENSG00000108448	TRIM16L	17	18601311	18639431	1	protein_coding	147166	TRIM16L	0.0168794	-0.502238	0	0	1	NA	0.049	CMC_SVA_cis	NA	No	NA	NA	rs1621499	resting
R_TGd	Default<=>Default,IC8	Default<=>Default	ENSG00000171931	FBXW10	17	18647326	18682662	1	protein_coding	10517	FBXW10	NA	0.321168	0	0	30	0.000238173	0.0215133	BRAINEAC/CRBL	NA	No	NA	NA	rs9899649	resting
R_TGd	Default<=>Default,IC8	Default<=>Default	ENSG00000154025	SLC5A10	17	18853658	18925908	1	protein_coding	125206	SLC5A10	3.65972e-12	0.0672623	4	5.973	0	NA	NA	NA	NA	No	NA	8.08388e-09	rs1621499	resting
R_TGd	Default<=>Default,IC8	Default<=>Default	ENSG00000188522	FAM83G	17	18872102	18908117	-1	protein_coding	644815	FAM83G	0.0157268	0.420922	1	5.973	0	NA	NA	NA	NA	No	NA	9.9279e-09	rs1621499	resting
R_TGd	Default<=>Default,IC8	Default<=>Default	ENSG00000154016	GRAP	17	18923986	18950950	-1	protein_coding	10750	GRAP	0.217064	-1.25394	6	5.973	0	NA	NA	NA	NA	No	NA	8.08388e-09	rs1621499;rs8065470	resting
R_TGd	Default<=>Default,IC8	Default<=>Default	ENSG00000228157	AC007952.5	17	18996287	19000150	1	protein_coding	NA	NA	NA	NA	1	9.761	15	1.10576e-07	1.74965e-05	PsychENCODE_eQTLs:GTEx/v8/Brain_Nucleus_accumbens_basal_ganglia	+	No	NA	8.88328e-13	rs8065470	resting
R_TGd	Default<=>Default,IC8	Default<=>Default	ENSG00000189152	GRAPL	17	19030782	19062489	1	protein_coding	400581	GRAPL	NA	-0.908274	0	0	6	3.60372e-07	5.23011e-05	PsychENCODE_eQTLs	-	No	NA	1.00892e-15	rs1621499;rs9899649	resting
R_TGd	Default<=>Default,IC8	Default<=>Default	ENSG00000197665	AC007952.6	17	19059040	19062424	-1	protein_coding	NA	NA	NA	NA	0	0	14	2.42875e-06	0.000302217	PsychENCODE_eQTLs	-	No	NA	1.00892e-15	rs1621499;rs8065470;rs9899649	resting
R_TGd	Default<=>Default,IC8	Default<=>Default	ENSG00000072134	EPN2	17	19118928	19240028	1	protein_coding	22905	EPN2	0.177427	-1.23699	47	15.38	0	NA	NA	NA	NA	No	NA	8.88328e-13	rs9899649;rs8065470	resting
R_TGd	Default<=>Default,IC8	Default<=>Default	ENSG00000108641	B9D1	17	19240867	19281495	-1	protein_coding	27077	B9D1	0.11914	-0.312975	17	10.44	35	1.25043e-06	0.000164624	PsychENCODE_eQTLs:CMC_SVA_cis:GTEx/v8/Brain_Cerebellum	+	No	NA	1.00892e-15	rs9899649;rs8065470	resting
R_TGd	Default<=>Default,IC8	Default<=>Default	ENSG00000166484	MAPK7	17	19281034	19286857	1	protein_coding	5598	MAPK7	0.232914	-0.294429	9	10.44	0	NA	NA	NA	NA	No	NA	1.32274e-11	rs8065470;rs9899649	resting
R_TGd	Default<=>Default,IC8	Default<=>Default	ENSG00000166482	MFAP4	17	19286755	19290553	-1	protein_coding	4239	MFAP4	0.559557	-0.283359	11	13.36	0	NA	NA	NA	NA	No	NA	1.32274e-11	rs8065470;rs9899649	resting
R_TGd	Default<=>Default,IC8	Default<=>Default	ENSG00000128482	RNF112	17	19314438	19320589	1	protein_coding	7732	RNF112	0.00365674	0.565624	0	0	30	1.87385e-08	5.38532e-05	GTEx/v8/Brain_Cerebellar_Hemisphere:GTEx/v8/Brain_Cerebellum	-	No	NA	1.00892e-15	rs8065470;rs9899649;rs1621499	resting
R_TGd	Default<=>Default,IC8	Default<=>Default	ENSG00000072210	ALDH3A2	17	19551449	19580911	1	protein_coding	224	ALDH3A2	0.0112884	-0.885121	0	0	0	NA	NA	NA	NA	Yes	Adult_Cortex	1.32274e-11	rs8065470	resting
R_TGd	Default<=>Default,IC8	Default<=>Default	ENSG00000128487	SPECC1	17	19912657	20222339	1	protein_coding	92521	SPECC1	0.10946	0.008123	0	0	1	0.000542495	0.0422573	BRAINEAC/HIPP	NA	No	NA	NA	rs1621499	resting
R_TE1a	Default<=>Default,IC8	Default<=>Default	ENSG00000131503	ANKHD1	5	139781399	139929163	1	protein_coding	54882	ANKHD1	1	-0.720499	0	0	1	NA	0.049	CMC_NoSVA_cis:CMC_NoSVA_trans	-	No	NA	9.9279e-09	rs1621499	resting
R_TE1a	Default<=>Default,IC8	Default<=>Default	ENSG00000172461	FUT9	6	96463860	96663488	1	protein_coding	10690	FUT9	0.0813712	5.37195	0	0	167	6.63877e-06	1.06593e-14	GTEx/v8/Brain_Cerebellum	+	Yes	Adult_Cortex	7.02965e-12	rs11152952;rs9386528	resting
R_TE1a	Default<=>Default,IC8	Default<=>Default	ENSG00000014123	UFL1	6	96969471	97003152	1	protein_coding	23376	UFL1	1.90816e-12	0.437845	33	13.4	290	1.00921e-14	3.6599e-12	PsychENCODE_eQTLs:CMC_SVA_cis:CMC_NoSVA_cis:GTEx/v8/Brain_Cerebellar_Hemisphere:GTEx/v8/Brain_Cerebellum	+	No	NA	7.02965e-12	rs9386528;rs11152952	resting
R_TE1a	Default<=>Default,IC8	Default<=>Default	ENSG00000112214	FHL5	6	97010424	97064512	1	protein_coding	9457	FHL5	1.67709e-08	-0.641947	90	23.6	273	1.40133e-11	3.72399e-09	PsychENCODE_eQTLs:CMC_SVA_cis:CMC_NoSVA_cis:BRAINEAC/FCTX:BRAINEAC/aveALL:GTEx/v8/Brain_Putamen_basal_ganglia	+	No	NA	7.02965e-12	rs9386528;rs11152952	resting
R_TE1a	Default<=>Default,IC8	Default<=>Default	ENSG00000112218	GPR63	6	97242002	97285353	-1	protein_coding	81491	GPR63	0.646359	-0.770843	0	0	0	NA	NA	NA	NA	Yes	Adult_Cortex:Fetal_Cortex	8.38951e-11	rs11152952:rs9386528	resting
R_TE1a	Default<=>Default,IC8	Default<=>Default	ENSG00000108231	LGI1	10	95517566	95557916	1	protein_coding	9211	LGI1	0.997176	-0.476433	0	0	0	NA	NA	NA	NA	Yes	Adult_Cortex	2.48432e-08	rs17109875;rs11187844:rs17109875:rs7069316	resting
R_TE1a	Default<=>Default,IC8	Default<=>Default	ENSG00000138193	PLCE1	10	95753746	96092580	1	protein_coding	51196	PLCE1	0.204556	NA	112	17.78	14	2.68601e-05	0.0300206	PsychENCODE_eQTLs:CMC_SVA_cis:CMC_NoSVA_cis:GTEx/v8/Brain_Cerebellar_Hemisphere	-	No	NA	3.07931e-21	rs7069316;rs17109875;rs17109869;rs11187838;rs11187844;rs779526031	resting
R_TE1a	Default<=>Default,IC8	Default<=>Default	ENSG00000173145	NOC3L	10	96075004	96122716	-1	protein_coding	64318	NOC3L	1.14013e-06	1.12263	44	19.24	121	1.67392e-20	9.56914e-18	PsychENCODE_eQTLs:CMC_SVA_cis:CMC_NoSVA_cis:GTEx/v8/Brain_Amygdala:GTEx/v8/Brain_Anterior_cingulate_cortex_BA24:GTEx/v8/Brain_Caudate_basal_ganglia:GTEx/v8/Brain_Cerebellar_Hemisphere:GTEx/v8/Brain_Cerebellum:GTEx/v8/Brain_Hippocampus:GTEx/v8/Brain_Hypothalamus:GTEx/v8/Brain_Nucleus_accumbens_basal_ganglia:GTEx/v8/Brain_Putamen_basal_ganglia	-	No	NA	3.07931e-21	rs11187838;rs17109875;rs11187844;rs779526031;rs7069316;rs17109869;rs77626543	resting
R_TE1a	Default<=>Default,IC8	Default<=>Default	ENSG00000108239	TBC1D12	10	96162261	96295687	1	protein_coding	23232	TBC1D12	0.00264365	0.292902	0	0	0	NA	NA	NA	NA	Yes	Adult_Cortex:Fetal_Cortex	2.48432e-08	rs17109875;rs11187844:rs17109875:rs7069316	resting
R_TE1a	Default<=>Default,IC8	Default<=>Default	ENSG00000119969	HELLS	10	96305547	96373662	1	protein_coding	3070	HELLS	0.999418	0.0658543	0	0	21	3.61604e-06	8.15147e-08	PsychENCODE_eQTLs:CMC_SVA_cis:GTEx/v8/Brain_Cerebellar_Hemisphere:GTEx/v8/Brain_Cerebellum	-	No	NA	8.0618e-10	rs7069316;rs779526031	resting
R_TE1a	Default<=>Default,IC8	Default<=>Default	ENSG00000138115	CYP2C8	10	96796530	96829254	-1	protein_coding	1558	CYP2C8	5.3504e-12	0.0732111	0	0	8	0.00099319	0.0384557	BRAINEAC/TCTX	NA	No	NA	2.32799e-07	rs11187838	resting
R_TE1a	Default<=>Default,IC8	Default<=>Default	ENSG00000180066	C10orf91	10	134257831	134262912	1	protein_coding	170393	C10orf91	0.0743076	NA	5	9.473	0	NA	NA	NA	NA	No	NA	2.38325e-11	rs10747058;rs11596664	resting
R_TE1a	Default<=>Default,IC8	Default<=>Default	ENSG00000068383	INPP5A	10	134351324	134596979	1	protein_coding	3632	INPP5A	0.942238	-0.925166	0	0	80	4.95988e-09	9.62854e-07	PsychENCODE_eQTLs:GTEx/v8/Brain_Caudate_basal_ganglia:GTEx/v8/Brain_Nucleus_accumbens_basal_ganglia	-	Yes	Adult_Cortex:Fetal_Cortex	8.90883e-12	rs7907962;rs11146388;rs4293055;rs79361141;rs10747058;rs11596664;rs79361141:rs4293055	resting
R_TE1a	Default<=>Default,IC8	Default<=>Default	ENSG00000171798	KNDC1	10	134973951	135039916	1	protein_coding	85442	KNDC1	4.44328e-05	-0.0880718	0	0	1	NA	0.049	CMC_NoSVA_cis	+	No	NA	8.76358e-09	rs11146388	resting
R_TE1a	Default<=>Default,IC8	Default<=>Default	ENSG00000203772	SPRN	10	135234170	135382916	-1	protein_coding	503542	SPRN	0.386597	0.303352	0	0	1	NA	0.049	CMC_NoSVA_cis	+	No	NA	8.76358e-09	rs11146388	resting
R_TE1a	Default<=>Default,IC8	Default<=>Default	ENSG00000091542	ALKBH5	17	18086392	18113268	1	protein_coding	54890	ALKBH5	0.803935	0.479105	0	0	0	NA	NA	NA	NA	Yes	Adult_Cortex	1.59047e-12	rs9899649:rs8065470	resting
R_TE1a	Default<=>Default,IC8	Default<=>Default	ENSG00000213077	FAM106A	17	18427880	18430160	-1	protein_coding	80039	FAM106A	NA	NA	0	0	40	NA	0.009	CMC_NoSVA_cis	-	No	NA	1.00892e-15	rs1621499;rs9899649	resting
R_TE1a	Default<=>Default,IC8	Default<=>Default	ENSG00000108448	TRIM16L	17	18601311	18639431	1	protein_coding	147166	TRIM16L	0.0168794	-0.502238	0	0	1	NA	0.049	CMC_SVA_cis	NA	No	NA	NA	rs1621499	resting
R_TE1a	Default<=>Default,IC8	Default<=>Default	ENSG00000171931	FBXW10	17	18647326	18682662	1	protein_coding	10517	FBXW10	NA	0.321168	0	0	30	0.000238173	0.0215133	BRAINEAC/CRBL	NA	No	NA	NA	rs9899649	resting
R_TE1a	Default<=>Default,IC8	Default<=>Default	ENSG00000154025	SLC5A10	17	18853658	18925908	1	protein_coding	125206	SLC5A10	3.65972e-12	0.0672623	4	5.973	0	NA	NA	NA	NA	No	NA	8.08388e-09	rs1621499	resting
R_TE1a	Default<=>Default,IC8	Default<=>Default	ENSG00000188522	FAM83G	17	18872102	18908117	-1	protein_coding	644815	FAM83G	0.0157268	0.420922	1	5.973	0	NA	NA	NA	NA	No	NA	9.9279e-09	rs1621499	resting
R_TE1a	Default<=>Default,IC8	Default<=>Default	ENSG00000154016	GRAP	17	18923986	18950950	-1	protein_coding	10750	GRAP	0.217064	-1.25394	6	5.973	0	NA	NA	NA	NA	No	NA	8.08388e-09	rs1621499;rs8065470	resting
R_TE1a	Default<=>Default,IC8	Default<=>Default	ENSG00000228157	AC007952.5	17	18996287	19000150	1	protein_coding	NA	NA	NA	NA	1	9.761	15	1.10576e-07	1.74965e-05	PsychENCODE_eQTLs:GTEx/v8/Brain_Nucleus_accumbens_basal_ganglia	+	No	NA	8.88328e-13	rs8065470	resting
R_TE1a	Default<=>Default,IC8	Default<=>Default	ENSG00000189152	GRAPL	17	19030782	19062489	1	protein_coding	400581	GRAPL	NA	-0.908274	0	0	6	3.60372e-07	5.23011e-05	PsychENCODE_eQTLs	-	No	NA	1.00892e-15	rs1621499;rs9899649	resting
R_TE1a	Default<=>Default,IC8	Default<=>Default	ENSG00000197665	AC007952.6	17	19059040	19062424	-1	protein_coding	NA	NA	NA	NA	0	0	14	2.42875e-06	0.000302217	PsychENCODE_eQTLs	-	No	NA	1.00892e-15	rs1621499;rs8065470;rs9899649	resting
R_TE1a	Default<=>Default,IC8	Default<=>Default	ENSG00000072134	EPN2	17	19118928	19240028	1	protein_coding	22905	EPN2	0.177427	-1.23699	47	15.38	0	NA	NA	NA	NA	No	NA	8.88328e-13	rs9899649;rs8065470	resting
R_TE1a	Default<=>Default,IC8	Default<=>Default	ENSG00000108641	B9D1	17	19240867	19281495	-1	protein_coding	27077	B9D1	0.11914	-0.312975	17	10.44	35	1.25043e-06	0.000164624	PsychENCODE_eQTLs:CMC_SVA_cis:GTEx/v8/Brain_Cerebellum	+	No	NA	1.00892e-15	rs9899649;rs8065470	resting
R_TE1a	Default<=>Default,IC8	Default<=>Default	ENSG00000166484	MAPK7	17	19281034	19286857	1	protein_coding	5598	MAPK7	0.232914	-0.294429	9	10.44	0	NA	NA	NA	NA	No	NA	1.32274e-11	rs8065470;rs9899649	resting
R_TE1a	Default<=>Default,IC8	Default<=>Default	ENSG00000166482	MFAP4	17	19286755	19290553	-1	protein_coding	4239	MFAP4	0.559557	-0.283359	11	13.36	0	NA	NA	NA	NA	No	NA	1.32274e-11	rs8065470;rs9899649	resting
R_TE1a	Default<=>Default,IC8	Default<=>Default	ENSG00000128482	RNF112	17	19314438	19320589	1	protein_coding	7732	RNF112	0.00365674	0.565624	0	0	30	1.87385e-08	5.38532e-05	GTEx/v8/Brain_Cerebellar_Hemisphere:GTEx/v8/Brain_Cerebellum	-	No	NA	1.00892e-15	rs8065470;rs9899649;rs1621499	resting
R_TE1a	Default<=>Default,IC8	Default<=>Default	ENSG00000072210	ALDH3A2	17	19551449	19580911	1	protein_coding	224	ALDH3A2	0.0112884	-0.885121	0	0	0	NA	NA	NA	NA	Yes	Adult_Cortex	1.32274e-11	rs8065470	resting
R_TE1a	Default<=>Default,IC8	Default<=>Default	ENSG00000128487	SPECC1	17	19912657	20222339	1	protein_coding	92521	SPECC1	0.10946	0.008123	0	0	1	0.000542495	0.0422573	BRAINEAC/HIPP	NA	No	NA	NA	rs1621499	resting
R_TE2a	Default<=>Default,IC8	Default<=>Default	ENSG00000131503	ANKHD1	5	139781399	139929163	1	protein_coding	54882	ANKHD1	1	-0.720499	0	0	1	NA	0.049	CMC_NoSVA_cis:CMC_NoSVA_trans	-	No	NA	9.9279e-09	rs1621499	resting
R_TE2a	Default<=>Default,IC8	Default<=>Default	ENSG00000172461	FUT9	6	96463860	96663488	1	protein_coding	10690	FUT9	0.0813712	5.37195	0	0	167	6.63877e-06	1.06593e-14	GTEx/v8/Brain_Cerebellum	+	Yes	Adult_Cortex	7.02965e-12	rs11152952;rs9386528	resting
R_TE2a	Default<=>Default,IC8	Default<=>Default	ENSG00000014123	UFL1	6	96969471	97003152	1	protein_coding	23376	UFL1	1.90816e-12	0.437845	33	13.4	290	1.00921e-14	3.6599e-12	PsychENCODE_eQTLs:CMC_SVA_cis:CMC_NoSVA_cis:GTEx/v8/Brain_Cerebellar_Hemisphere:GTEx/v8/Brain_Cerebellum	+	No	NA	7.02965e-12	rs9386528;rs11152952	resting
R_TE2a	Default<=>Default,IC8	Default<=>Default	ENSG00000112214	FHL5	6	97010424	97064512	1	protein_coding	9457	FHL5	1.67709e-08	-0.641947	90	23.6	273	1.40133e-11	3.72399e-09	PsychENCODE_eQTLs:CMC_SVA_cis:CMC_NoSVA_cis:BRAINEAC/FCTX:BRAINEAC/aveALL:GTEx/v8/Brain_Putamen_basal_ganglia	+	No	NA	7.02965e-12	rs9386528;rs11152952	resting
R_TE2a	Default<=>Default,IC8	Default<=>Default	ENSG00000112218	GPR63	6	97242002	97285353	-1	protein_coding	81491	GPR63	0.646359	-0.770843	0	0	0	NA	NA	NA	NA	Yes	Adult_Cortex:Fetal_Cortex	8.38951e-11	rs11152952:rs9386528	resting
R_TE2a	Default<=>Default,IC8	Default<=>Default	ENSG00000108231	LGI1	10	95517566	95557916	1	protein_coding	9211	LGI1	0.997176	-0.476433	0	0	0	NA	NA	NA	NA	Yes	Adult_Cortex	2.48432e-08	rs17109875;rs11187844:rs17109875:rs7069316	resting
R_TE2a	Default<=>Default,IC8	Default<=>Default	ENSG00000138193	PLCE1	10	95753746	96092580	1	protein_coding	51196	PLCE1	0.204556	NA	112	17.78	14	2.68601e-05	0.0300206	PsychENCODE_eQTLs:CMC_SVA_cis:CMC_NoSVA_cis:GTEx/v8/Brain_Cerebellar_Hemisphere	-	No	NA	3.07931e-21	rs7069316;rs17109875;rs17109869;rs11187838;rs11187844;rs779526031	resting
R_TE2a	Default<=>Default,IC8	Default<=>Default	ENSG00000173145	NOC3L	10	96075004	96122716	-1	protein_coding	64318	NOC3L	1.14013e-06	1.12263	44	19.24	121	1.67392e-20	9.56914e-18	PsychENCODE_eQTLs:CMC_SVA_cis:CMC_NoSVA_cis:GTEx/v8/Brain_Amygdala:GTEx/v8/Brain_Anterior_cingulate_cortex_BA24:GTEx/v8/Brain_Caudate_basal_ganglia:GTEx/v8/Brain_Cerebellar_Hemisphere:GTEx/v8/Brain_Cerebellum:GTEx/v8/Brain_Hippocampus:GTEx/v8/Brain_Hypothalamus:GTEx/v8/Brain_Nucleus_accumbens_basal_ganglia:GTEx/v8/Brain_Putamen_basal_ganglia	-	No	NA	3.07931e-21	rs11187838;rs17109875;rs11187844;rs779526031;rs7069316;rs17109869;rs77626543	resting
R_TE2a	Default<=>Default,IC8	Default<=>Default	ENSG00000108239	TBC1D12	10	96162261	96295687	1	protein_coding	23232	TBC1D12	0.00264365	0.292902	0	0	0	NA	NA	NA	NA	Yes	Adult_Cortex:Fetal_Cortex	2.48432e-08	rs17109875;rs11187844:rs17109875:rs7069316	resting
R_TE2a	Default<=>Default,IC8	Default<=>Default	ENSG00000119969	HELLS	10	96305547	96373662	1	protein_coding	3070	HELLS	0.999418	0.0658543	0	0	21	3.61604e-06	8.15147e-08	PsychENCODE_eQTLs:CMC_SVA_cis:GTEx/v8/Brain_Cerebellar_Hemisphere:GTEx/v8/Brain_Cerebellum	-	No	NA	8.0618e-10	rs7069316;rs779526031	resting
R_TE2a	Default<=>Default,IC8	Default<=>Default	ENSG00000138115	CYP2C8	10	96796530	96829254	-1	protein_coding	1558	CYP2C8	5.3504e-12	0.0732111	0	0	8	0.00099319	0.0384557	BRAINEAC/TCTX	NA	No	NA	2.32799e-07	rs11187838	resting
R_TE2a	Default<=>Default,IC8	Default<=>Default	ENSG00000180066	C10orf91	10	134257831	134262912	1	protein_coding	170393	C10orf91	0.0743076	NA	5	9.473	0	NA	NA	NA	NA	No	NA	2.38325e-11	rs10747058;rs11596664	resting
R_TE2a	Default<=>Default,IC8	Default<=>Default	ENSG00000068383	INPP5A	10	134351324	134596979	1	protein_coding	3632	INPP5A	0.942238	-0.925166	0	0	80	4.95988e-09	9.62854e-07	PsychENCODE_eQTLs:GTEx/v8/Brain_Caudate_basal_ganglia:GTEx/v8/Brain_Nucleus_accumbens_basal_ganglia	-	Yes	Adult_Cortex:Fetal_Cortex	8.90883e-12	rs7907962;rs11146388;rs4293055;rs79361141;rs10747058;rs11596664;rs79361141:rs4293055	resting
R_TE2a	Default<=>Default,IC8	Default<=>Default	ENSG00000171798	KNDC1	10	134973951	135039916	1	protein_coding	85442	KNDC1	4.44328e-05	-0.0880718	0	0	1	NA	0.049	CMC_NoSVA_cis	+	No	NA	8.76358e-09	rs11146388	resting
R_TE2a	Default<=>Default,IC8	Default<=>Default	ENSG00000203772	SPRN	10	135234170	135382916	-1	protein_coding	503542	SPRN	0.386597	0.303352	0	0	1	NA	0.049	CMC_NoSVA_cis	+	No	NA	8.76358e-09	rs11146388	resting
R_TE2a	Default<=>Default,IC8	Default<=>Default	ENSG00000091542	ALKBH5	17	18086392	18113268	1	protein_coding	54890	ALKBH5	0.803935	0.479105	0	0	0	NA	NA	NA	NA	Yes	Adult_Cortex	1.59047e-12	rs9899649:rs8065470	resting
R_TE2a	Default<=>Default,IC8	Default<=>Default	ENSG00000213077	FAM106A	17	18427880	18430160	-1	protein_coding	80039	FAM106A	NA	NA	0	0	40	NA	0.009	CMC_NoSVA_cis	-	No	NA	1.00892e-15	rs1621499;rs9899649	resting
R_TE2a	Default<=>Default,IC8	Default<=>Default	ENSG00000108448	TRIM16L	17	18601311	18639431	1	protein_coding	147166	TRIM16L	0.0168794	-0.502238	0	0	1	NA	0.049	CMC_SVA_cis	NA	No	NA	NA	rs1621499	resting
R_TE2a	Default<=>Default,IC8	Default<=>Default	ENSG00000171931	FBXW10	17	18647326	18682662	1	protein_coding	10517	FBXW10	NA	0.321168	0	0	30	0.000238173	0.0215133	BRAINEAC/CRBL	NA	No	NA	NA	rs9899649	resting
R_TE2a	Default<=>Default,IC8	Default<=>Default	ENSG00000154025	SLC5A10	17	18853658	18925908	1	protein_coding	125206	SLC5A10	3.65972e-12	0.0672623	4	5.973	0	NA	NA	NA	NA	No	NA	8.08388e-09	rs1621499	resting
R_TE2a	Default<=>Default,IC8	Default<=>Default	ENSG00000188522	FAM83G	17	18872102	18908117	-1	protein_coding	644815	FAM83G	0.0157268	0.420922	1	5.973	0	NA	NA	NA	NA	No	NA	9.9279e-09	rs1621499	resting
R_TE2a	Default<=>Default,IC8	Default<=>Default	ENSG00000154016	GRAP	17	18923986	18950950	-1	protein_coding	10750	GRAP	0.217064	-1.25394	6	5.973	0	NA	NA	NA	NA	No	NA	8.08388e-09	rs1621499;rs8065470	resting
R_TE2a	Default<=>Default,IC8	Default<=>Default	ENSG00000228157	AC007952.5	17	18996287	19000150	1	protein_coding	NA	NA	NA	NA	1	9.761	15	1.10576e-07	1.74965e-05	PsychENCODE_eQTLs:GTEx/v8/Brain_Nucleus_accumbens_basal_ganglia	+	No	NA	8.88328e-13	rs8065470	resting
R_TE2a	Default<=>Default,IC8	Default<=>Default	ENSG00000189152	GRAPL	17	19030782	19062489	1	protein_coding	400581	GRAPL	NA	-0.908274	0	0	6	3.60372e-07	5.23011e-05	PsychENCODE_eQTLs	-	No	NA	1.00892e-15	rs1621499;rs9899649	resting
R_TE2a	Default<=>Default,IC8	Default<=>Default	ENSG00000197665	AC007952.6	17	19059040	19062424	-1	protein_coding	NA	NA	NA	NA	0	0	14	2.42875e-06	0.000302217	PsychENCODE_eQTLs	-	No	NA	1.00892e-15	rs1621499;rs8065470;rs9899649	resting
R_TE2a	Default<=>Default,IC8	Default<=>Default	ENSG00000072134	EPN2	17	19118928	19240028	1	protein_coding	22905	EPN2	0.177427	-1.23699	47	15.38	0	NA	NA	NA	NA	No	NA	8.88328e-13	rs9899649;rs8065470	resting
R_TE2a	Default<=>Default,IC8	Default<=>Default	ENSG00000108641	B9D1	17	19240867	19281495	-1	protein_coding	27077	B9D1	0.11914	-0.312975	17	10.44	35	1.25043e-06	0.000164624	PsychENCODE_eQTLs:CMC_SVA_cis:GTEx/v8/Brain_Cerebellum	+	No	NA	1.00892e-15	rs9899649;rs8065470	resting
R_TE2a	Default<=>Default,IC8	Default<=>Default	ENSG00000166484	MAPK7	17	19281034	19286857	1	protein_coding	5598	MAPK7	0.232914	-0.294429	9	10.44	0	NA	NA	NA	NA	No	NA	1.32274e-11	rs8065470;rs9899649	resting
R_TE2a	Default<=>Default,IC8	Default<=>Default	ENSG00000166482	MFAP4	17	19286755	19290553	-1	protein_coding	4239	MFAP4	0.559557	-0.283359	11	13.36	0	NA	NA	NA	NA	No	NA	1.32274e-11	rs8065470;rs9899649	resting
R_TE2a	Default<=>Default,IC8	Default<=>Default	ENSG00000128482	RNF112	17	19314438	19320589	1	protein_coding	7732	RNF112	0.00365674	0.565624	0	0	30	1.87385e-08	5.38532e-05	GTEx/v8/Brain_Cerebellar_Hemisphere:GTEx/v8/Brain_Cerebellum	-	No	NA	1.00892e-15	rs8065470;rs9899649;rs1621499	resting
R_TE2a	Default<=>Default,IC8	Default<=>Default	ENSG00000072210	ALDH3A2	17	19551449	19580911	1	protein_coding	224	ALDH3A2	0.0112884	-0.885121	0	0	0	NA	NA	NA	NA	Yes	Adult_Cortex	1.32274e-11	rs8065470	resting
R_TE2a	Default<=>Default,IC8	Default<=>Default	ENSG00000128487	SPECC1	17	19912657	20222339	1	protein_coding	92521	SPECC1	0.10946	0.008123	0	0	1	0.000542495	0.0422573	BRAINEAC/HIPP	NA	No	NA	NA	rs1621499	resting
R_PGi	Default<=>Default,IC8	Default<=>Default	ENSG00000131503	ANKHD1	5	139781399	139929163	1	protein_coding	54882	ANKHD1	1	-0.720499	0	0	1	NA	0.049	CMC_NoSVA_cis:CMC_NoSVA_trans	-	No	NA	9.9279e-09	rs1621499	resting
R_PGi	Default<=>Default,IC8	Default<=>Default	ENSG00000172461	FUT9	6	96463860	96663488	1	protein_coding	10690	FUT9	0.0813712	5.37195	0	0	167	6.63877e-06	1.06593e-14	GTEx/v8/Brain_Cerebellum	+	Yes	Adult_Cortex	7.02965e-12	rs11152952;rs9386528	resting
R_PGi	Default<=>Default,IC8	Default<=>Default	ENSG00000014123	UFL1	6	96969471	97003152	1	protein_coding	23376	UFL1	1.90816e-12	0.437845	33	13.4	290	1.00921e-14	3.6599e-12	PsychENCODE_eQTLs:CMC_SVA_cis:CMC_NoSVA_cis:GTEx/v8/Brain_Cerebellar_Hemisphere:GTEx/v8/Brain_Cerebellum	+	No	NA	7.02965e-12	rs9386528;rs11152952	resting
R_PGi	Default<=>Default,IC8	Default<=>Default	ENSG00000112214	FHL5	6	97010424	97064512	1	protein_coding	9457	FHL5	1.67709e-08	-0.641947	90	23.6	273	1.40133e-11	3.72399e-09	PsychENCODE_eQTLs:CMC_SVA_cis:CMC_NoSVA_cis:BRAINEAC/FCTX:BRAINEAC/aveALL:GTEx/v8/Brain_Putamen_basal_ganglia	+	No	NA	7.02965e-12	rs9386528;rs11152952	resting
R_PGi	Default<=>Default,IC8	Default<=>Default	ENSG00000112218	GPR63	6	97242002	97285353	-1	protein_coding	81491	GPR63	0.646359	-0.770843	0	0	0	NA	NA	NA	NA	Yes	Adult_Cortex:Fetal_Cortex	8.38951e-11	rs11152952:rs9386528	resting
R_PGi	Default<=>Default,IC8	Default<=>Default	ENSG00000108231	LGI1	10	95517566	95557916	1	protein_coding	9211	LGI1	0.997176	-0.476433	0	0	0	NA	NA	NA	NA	Yes	Adult_Cortex	2.48432e-08	rs17109875;rs11187844:rs17109875:rs7069316	resting
R_PGi	Default<=>Default,IC8	Default<=>Default	ENSG00000138193	PLCE1	10	95753746	96092580	1	protein_coding	51196	PLCE1	0.204556	NA	112	17.78	14	2.68601e-05	0.0300206	PsychENCODE_eQTLs:CMC_SVA_cis:CMC_NoSVA_cis:GTEx/v8/Brain_Cerebellar_Hemisphere	-	No	NA	3.07931e-21	rs7069316;rs17109875;rs17109869;rs11187838;rs11187844;rs779526031	resting
R_PGi	Default<=>Default,IC8	Default<=>Default	ENSG00000173145	NOC3L	10	96075004	96122716	-1	protein_coding	64318	NOC3L	1.14013e-06	1.12263	44	19.24	121	1.67392e-20	9.56914e-18	PsychENCODE_eQTLs:CMC_SVA_cis:CMC_NoSVA_cis:GTEx/v8/Brain_Amygdala:GTEx/v8/Brain_Anterior_cingulate_cortex_BA24:GTEx/v8/Brain_Caudate_basal_ganglia:GTEx/v8/Brain_Cerebellar_Hemisphere:GTEx/v8/Brain_Cerebellum:GTEx/v8/Brain_Hippocampus:GTEx/v8/Brain_Hypothalamus:GTEx/v8/Brain_Nucleus_accumbens_basal_ganglia:GTEx/v8/Brain_Putamen_basal_ganglia	-	No	NA	3.07931e-21	rs11187838;rs17109875;rs11187844;rs779526031;rs7069316;rs17109869;rs77626543	resting
R_PGi	Default<=>Default,IC8	Default<=>Default	ENSG00000108239	TBC1D12	10	96162261	96295687	1	protein_coding	23232	TBC1D12	0.00264365	0.292902	0	0	0	NA	NA	NA	NA	Yes	Adult_Cortex:Fetal_Cortex	2.48432e-08	rs17109875;rs11187844:rs17109875:rs7069316	resting
R_PGi	Default<=>Default,IC8	Default<=>Default	ENSG00000119969	HELLS	10	96305547	96373662	1	protein_coding	3070	HELLS	0.999418	0.0658543	0	0	21	3.61604e-06	8.15147e-08	PsychENCODE_eQTLs:CMC_SVA_cis:GTEx/v8/Brain_Cerebellar_Hemisphere:GTEx/v8/Brain_Cerebellum	-	No	NA	8.0618e-10	rs7069316;rs779526031	resting
R_PGi	Default<=>Default,IC8	Default<=>Default	ENSG00000138115	CYP2C8	10	96796530	96829254	-1	protein_coding	1558	CYP2C8	5.3504e-12	0.0732111	0	0	8	0.00099319	0.0384557	BRAINEAC/TCTX	NA	No	NA	2.32799e-07	rs11187838	resting
R_PGi	Default<=>Default,IC8	Default<=>Default	ENSG00000180066	C10orf91	10	134257831	134262912	1	protein_coding	170393	C10orf91	0.0743076	NA	5	9.473	0	NA	NA	NA	NA	No	NA	2.38325e-11	rs10747058;rs11596664	resting
R_PGi	Default<=>Default,IC8	Default<=>Default	ENSG00000068383	INPP5A	10	134351324	134596979	1	protein_coding	3632	INPP5A	0.942238	-0.925166	0	0	80	4.95988e-09	9.62854e-07	PsychENCODE_eQTLs:GTEx/v8/Brain_Caudate_basal_ganglia:GTEx/v8/Brain_Nucleus_accumbens_basal_ganglia	-	Yes	Adult_Cortex:Fetal_Cortex	8.90883e-12	rs7907962;rs11146388;rs4293055;rs79361141;rs10747058;rs11596664;rs79361141:rs4293055	resting
R_PGi	Default<=>Default,IC8	Default<=>Default	ENSG00000171798	KNDC1	10	134973951	135039916	1	protein_coding	85442	KNDC1	4.44328e-05	-0.0880718	0	0	1	NA	0.049	CMC_NoSVA_cis	+	No	NA	8.76358e-09	rs11146388	resting
R_PGi	Default<=>Default,IC8	Default<=>Default	ENSG00000203772	SPRN	10	135234170	135382916	-1	protein_coding	503542	SPRN	0.386597	0.303352	0	0	1	NA	0.049	CMC_NoSVA_cis	+	No	NA	8.76358e-09	rs11146388	resting
R_PGi	Default<=>Default,IC8	Default<=>Default	ENSG00000091542	ALKBH5	17	18086392	18113268	1	protein_coding	54890	ALKBH5	0.803935	0.479105	0	0	0	NA	NA	NA	NA	Yes	Adult_Cortex	1.59047e-12	rs9899649:rs8065470	resting
R_PGi	Default<=>Default,IC8	Default<=>Default	ENSG00000213077	FAM106A	17	18427880	18430160	-1	protein_coding	80039	FAM106A	NA	NA	0	0	40	NA	0.009	CMC_NoSVA_cis	-	No	NA	1.00892e-15	rs1621499;rs9899649	resting
R_PGi	Default<=>Default,IC8	Default<=>Default	ENSG00000108448	TRIM16L	17	18601311	18639431	1	protein_coding	147166	TRIM16L	0.0168794	-0.502238	0	0	1	NA	0.049	CMC_SVA_cis	NA	No	NA	NA	rs1621499	resting
R_PGi	Default<=>Default,IC8	Default<=>Default	ENSG00000171931	FBXW10	17	18647326	18682662	1	protein_coding	10517	FBXW10	NA	0.321168	0	0	30	0.000238173	0.0215133	BRAINEAC/CRBL	NA	No	NA	NA	rs9899649	resting
R_PGi	Default<=>Default,IC8	Default<=>Default	ENSG00000154025	SLC5A10	17	18853658	18925908	1	protein_coding	125206	SLC5A10	3.65972e-12	0.0672623	4	5.973	0	NA	NA	NA	NA	No	NA	8.08388e-09	rs1621499	resting
R_PGi	Default<=>Default,IC8	Default<=>Default	ENSG00000188522	FAM83G	17	18872102	18908117	-1	protein_coding	644815	FAM83G	0.0157268	0.420922	1	5.973	0	NA	NA	NA	NA	No	NA	9.9279e-09	rs1621499	resting
R_PGi	Default<=>Default,IC8	Default<=>Default	ENSG00000154016	GRAP	17	18923986	18950950	-1	protein_coding	10750	GRAP	0.217064	-1.25394	6	5.973	0	NA	NA	NA	NA	No	NA	8.08388e-09	rs1621499;rs8065470	resting
R_PGi	Default<=>Default,IC8	Default<=>Default	ENSG00000228157	AC007952.5	17	18996287	19000150	1	protein_coding	NA	NA	NA	NA	1	9.761	15	1.10576e-07	1.74965e-05	PsychENCODE_eQTLs:GTEx/v8/Brain_Nucleus_accumbens_basal_ganglia	+	No	NA	8.88328e-13	rs8065470	resting
R_PGi	Default<=>Default,IC8	Default<=>Default	ENSG00000189152	GRAPL	17	19030782	19062489	1	protein_coding	400581	GRAPL	NA	-0.908274	0	0	6	3.60372e-07	5.23011e-05	PsychENCODE_eQTLs	-	No	NA	1.00892e-15	rs1621499;rs9899649	resting
R_PGi	Default<=>Default,IC8	Default<=>Default	ENSG00000197665	AC007952.6	17	19059040	19062424	-1	protein_coding	NA	NA	NA	NA	0	0	14	2.42875e-06	0.000302217	PsychENCODE_eQTLs	-	No	NA	1.00892e-15	rs1621499;rs8065470;rs9899649	resting
R_PGi	Default<=>Default,IC8	Default<=>Default	ENSG00000072134	EPN2	17	19118928	19240028	1	protein_coding	22905	EPN2	0.177427	-1.23699	47	15.38	0	NA	NA	NA	NA	No	NA	8.88328e-13	rs9899649;rs8065470	resting
R_PGi	Default<=>Default,IC8	Default<=>Default	ENSG00000108641	B9D1	17	19240867	19281495	-1	protein_coding	27077	B9D1	0.11914	-0.312975	17	10.44	35	1.25043e-06	0.000164624	PsychENCODE_eQTLs:CMC_SVA_cis:GTEx/v8/Brain_Cerebellum	+	No	NA	1.00892e-15	rs9899649;rs8065470	resting
R_PGi	Default<=>Default,IC8	Default<=>Default	ENSG00000166484	MAPK7	17	19281034	19286857	1	protein_coding	5598	MAPK7	0.232914	-0.294429	9	10.44	0	NA	NA	NA	NA	No	NA	1.32274e-11	rs8065470;rs9899649	resting
R_PGi	Default<=>Default,IC8	Default<=>Default	ENSG00000166482	MFAP4	17	19286755	19290553	-1	protein_coding	4239	MFAP4	0.559557	-0.283359	11	13.36	0	NA	NA	NA	NA	No	NA	1.32274e-11	rs8065470;rs9899649	resting
R_PGi	Default<=>Default,IC8	Default<=>Default	ENSG00000128482	RNF112	17	19314438	19320589	1	protein_coding	7732	RNF112	0.00365674	0.565624	0	0	30	1.87385e-08	5.38532e-05	GTEx/v8/Brain_Cerebellar_Hemisphere:GTEx/v8/Brain_Cerebellum	-	No	NA	1.00892e-15	rs8065470;rs9899649;rs1621499	resting
R_PGi	Default<=>Default,IC8	Default<=>Default	ENSG00000072210	ALDH3A2	17	19551449	19580911	1	protein_coding	224	ALDH3A2	0.0112884	-0.885121	0	0	0	NA	NA	NA	NA	Yes	Adult_Cortex	1.32274e-11	rs8065470	resting
R_PGi	Default<=>Default,IC8	Default<=>Default	ENSG00000128487	SPECC1	17	19912657	20222339	1	protein_coding	92521	SPECC1	0.10946	0.008123	0	0	1	0.000542495	0.0422573	BRAINEAC/HIPP	NA	No	NA	NA	rs1621499	resting
R_STSva	Default<=>Default,IC8	Default<=>Default	ENSG00000131503	ANKHD1	5	139781399	139929163	1	protein_coding	54882	ANKHD1	1	-0.720499	0	0	1	NA	0.049	CMC_NoSVA_cis:CMC_NoSVA_trans	-	No	NA	9.9279e-09	rs1621499	resting
R_STSva	Default<=>Default,IC8	Default<=>Default	ENSG00000172461	FUT9	6	96463860	96663488	1	protein_coding	10690	FUT9	0.0813712	5.37195	0	0	167	6.63877e-06	1.06593e-14	GTEx/v8/Brain_Cerebellum	+	Yes	Adult_Cortex	7.02965e-12	rs11152952;rs9386528	resting
R_STSva	Default<=>Default,IC8	Default<=>Default	ENSG00000014123	UFL1	6	96969471	97003152	1	protein_coding	23376	UFL1	1.90816e-12	0.437845	33	13.4	290	1.00921e-14	3.6599e-12	PsychENCODE_eQTLs:CMC_SVA_cis:CMC_NoSVA_cis:GTEx/v8/Brain_Cerebellar_Hemisphere:GTEx/v8/Brain_Cerebellum	+	No	NA	7.02965e-12	rs9386528;rs11152952	resting
R_STSva	Default<=>Default,IC8	Default<=>Default	ENSG00000112214	FHL5	6	97010424	97064512	1	protein_coding	9457	FHL5	1.67709e-08	-0.641947	90	23.6	273	1.40133e-11	3.72399e-09	PsychENCODE_eQTLs:CMC_SVA_cis:CMC_NoSVA_cis:BRAINEAC/FCTX:BRAINEAC/aveALL:GTEx/v8/Brain_Putamen_basal_ganglia	+	No	NA	7.02965e-12	rs9386528;rs11152952	resting
R_STSva	Default<=>Default,IC8	Default<=>Default	ENSG00000112218	GPR63	6	97242002	97285353	-1	protein_coding	81491	GPR63	0.646359	-0.770843	0	0	0	NA	NA	NA	NA	Yes	Adult_Cortex:Fetal_Cortex	8.38951e-11	rs11152952:rs9386528	resting
R_STSva	Default<=>Default,IC8	Default<=>Default	ENSG00000108231	LGI1	10	95517566	95557916	1	protein_coding	9211	LGI1	0.997176	-0.476433	0	0	0	NA	NA	NA	NA	Yes	Adult_Cortex	2.48432e-08	rs17109875;rs11187844:rs17109875:rs7069316	resting
R_STSva	Default<=>Default,IC8	Default<=>Default	ENSG00000138193	PLCE1	10	95753746	96092580	1	protein_coding	51196	PLCE1	0.204556	NA	112	17.78	14	2.68601e-05	0.0300206	PsychENCODE_eQTLs:CMC_SVA_cis:CMC_NoSVA_cis:GTEx/v8/Brain_Cerebellar_Hemisphere	-	No	NA	3.07931e-21	rs7069316;rs17109875;rs17109869;rs11187838;rs11187844;rs779526031	resting
R_STSva	Default<=>Default,IC8	Default<=>Default	ENSG00000173145	NOC3L	10	96075004	96122716	-1	protein_coding	64318	NOC3L	1.14013e-06	1.12263	44	19.24	121	1.67392e-20	9.56914e-18	PsychENCODE_eQTLs:CMC_SVA_cis:CMC_NoSVA_cis:GTEx/v8/Brain_Amygdala:GTEx/v8/Brain_Anterior_cingulate_cortex_BA24:GTEx/v8/Brain_Caudate_basal_ganglia:GTEx/v8/Brain_Cerebellar_Hemisphere:GTEx/v8/Brain_Cerebellum:GTEx/v8/Brain_Hippocampus:GTEx/v8/Brain_Hypothalamus:GTEx/v8/Brain_Nucleus_accumbens_basal_ganglia:GTEx/v8/Brain_Putamen_basal_ganglia	-	No	NA	3.07931e-21	rs11187838;rs17109875;rs11187844;rs779526031;rs7069316;rs17109869;rs77626543	resting
R_STSva	Default<=>Default,IC8	Default<=>Default	ENSG00000108239	TBC1D12	10	96162261	96295687	1	protein_coding	23232	TBC1D12	0.00264365	0.292902	0	0	0	NA	NA	NA	NA	Yes	Adult_Cortex:Fetal_Cortex	2.48432e-08	rs17109875;rs11187844:rs17109875:rs7069316	resting
R_STSva	Default<=>Default,IC8	Default<=>Default	ENSG00000119969	HELLS	10	96305547	96373662	1	protein_coding	3070	HELLS	0.999418	0.0658543	0	0	21	3.61604e-06	8.15147e-08	PsychENCODE_eQTLs:CMC_SVA_cis:GTEx/v8/Brain_Cerebellar_Hemisphere:GTEx/v8/Brain_Cerebellum	-	No	NA	8.0618e-10	rs7069316;rs779526031	resting
R_STSva	Default<=>Default,IC8	Default<=>Default	ENSG00000138115	CYP2C8	10	96796530	96829254	-1	protein_coding	1558	CYP2C8	5.3504e-12	0.0732111	0	0	8	0.00099319	0.0384557	BRAINEAC/TCTX	NA	No	NA	2.32799e-07	rs11187838	resting
R_STSva	Default<=>Default,IC8	Default<=>Default	ENSG00000180066	C10orf91	10	134257831	134262912	1	protein_coding	170393	C10orf91	0.0743076	NA	5	9.473	0	NA	NA	NA	NA	No	NA	2.38325e-11	rs10747058;rs11596664	resting
R_STSva	Default<=>Default,IC8	Default<=>Default	ENSG00000068383	INPP5A	10	134351324	134596979	1	protein_coding	3632	INPP5A	0.942238	-0.925166	0	0	80	4.95988e-09	9.62854e-07	PsychENCODE_eQTLs:GTEx/v8/Brain_Caudate_basal_ganglia:GTEx/v8/Brain_Nucleus_accumbens_basal_ganglia	-	Yes	Adult_Cortex:Fetal_Cortex	8.90883e-12	rs7907962;rs11146388;rs4293055;rs79361141;rs10747058;rs11596664;rs79361141:rs4293055	resting
R_STSva	Default<=>Default,IC8	Default<=>Default	ENSG00000171798	KNDC1	10	134973951	135039916	1	protein_coding	85442	KNDC1	4.44328e-05	-0.0880718	0	0	1	NA	0.049	CMC_NoSVA_cis	+	No	NA	8.76358e-09	rs11146388	resting
R_STSva	Default<=>Default,IC8	Default<=>Default	ENSG00000203772	SPRN	10	135234170	135382916	-1	protein_coding	503542	SPRN	0.386597	0.303352	0	0	1	NA	0.049	CMC_NoSVA_cis	+	No	NA	8.76358e-09	rs11146388	resting
R_STSva	Default<=>Default,IC8	Default<=>Default	ENSG00000091542	ALKBH5	17	18086392	18113268	1	protein_coding	54890	ALKBH5	0.803935	0.479105	0	0	0	NA	NA	NA	NA	Yes	Adult_Cortex	1.59047e-12	rs9899649:rs8065470	resting
R_STSva	Default<=>Default,IC8	Default<=>Default	ENSG00000213077	FAM106A	17	18427880	18430160	-1	protein_coding	80039	FAM106A	NA	NA	0	0	40	NA	0.009	CMC_NoSVA_cis	-	No	NA	1.00892e-15	rs1621499;rs9899649	resting
R_STSva	Default<=>Default,IC8	Default<=>Default	ENSG00000108448	TRIM16L	17	18601311	18639431	1	protein_coding	147166	TRIM16L	0.0168794	-0.502238	0	0	1	NA	0.049	CMC_SVA_cis	NA	No	NA	NA	rs1621499	resting
R_STSva	Default<=>Default,IC8	Default<=>Default	ENSG00000171931	FBXW10	17	18647326	18682662	1	protein_coding	10517	FBXW10	NA	0.321168	0	0	30	0.000238173	0.0215133	BRAINEAC/CRBL	NA	No	NA	NA	rs9899649	resting
R_STSva	Default<=>Default,IC8	Default<=>Default	ENSG00000154025	SLC5A10	17	18853658	18925908	1	protein_coding	125206	SLC5A10	3.65972e-12	0.0672623	4	5.973	0	NA	NA	NA	NA	No	NA	8.08388e-09	rs1621499	resting
R_STSva	Default<=>Default,IC8	Default<=>Default	ENSG00000188522	FAM83G	17	18872102	18908117	-1	protein_coding	644815	FAM83G	0.0157268	0.420922	1	5.973	0	NA	NA	NA	NA	No	NA	9.9279e-09	rs1621499	resting
R_STSva	Default<=>Default,IC8	Default<=>Default	ENSG00000154016	GRAP	17	18923986	18950950	-1	protein_coding	10750	GRAP	0.217064	-1.25394	6	5.973	0	NA	NA	NA	NA	No	NA	8.08388e-09	rs1621499;rs8065470	resting
R_STSva	Default<=>Default,IC8	Default<=>Default	ENSG00000228157	AC007952.5	17	18996287	19000150	1	protein_coding	NA	NA	NA	NA	1	9.761	15	1.10576e-07	1.74965e-05	PsychENCODE_eQTLs:GTEx/v8/Brain_Nucleus_accumbens_basal_ganglia	+	No	NA	8.88328e-13	rs8065470	resting
R_STSva	Default<=>Default,IC8	Default<=>Default	ENSG00000189152	GRAPL	17	19030782	19062489	1	protein_coding	400581	GRAPL	NA	-0.908274	0	0	6	3.60372e-07	5.23011e-05	PsychENCODE_eQTLs	-	No	NA	1.00892e-15	rs1621499;rs9899649	resting
R_STSva	Default<=>Default,IC8	Default<=>Default	ENSG00000197665	AC007952.6	17	19059040	19062424	-1	protein_coding	NA	NA	NA	NA	0	0	14	2.42875e-06	0.000302217	PsychENCODE_eQTLs	-	No	NA	1.00892e-15	rs1621499;rs8065470;rs9899649	resting
R_STSva	Default<=>Default,IC8	Default<=>Default	ENSG00000072134	EPN2	17	19118928	19240028	1	protein_coding	22905	EPN2	0.177427	-1.23699	47	15.38	0	NA	NA	NA	NA	No	NA	8.88328e-13	rs9899649;rs8065470	resting
R_STSva	Default<=>Default,IC8	Default<=>Default	ENSG00000108641	B9D1	17	19240867	19281495	-1	protein_coding	27077	B9D1	0.11914	-0.312975	17	10.44	35	1.25043e-06	0.000164624	PsychENCODE_eQTLs:CMC_SVA_cis:GTEx/v8/Brain_Cerebellum	+	No	NA	1.00892e-15	rs9899649;rs8065470	resting
R_STSva	Default<=>Default,IC8	Default<=>Default	ENSG00000166484	MAPK7	17	19281034	19286857	1	protein_coding	5598	MAPK7	0.232914	-0.294429	9	10.44	0	NA	NA	NA	NA	No	NA	1.32274e-11	rs8065470;rs9899649	resting
R_STSva	Default<=>Default,IC8	Default<=>Default	ENSG00000166482	MFAP4	17	19286755	19290553	-1	protein_coding	4239	MFAP4	0.559557	-0.283359	11	13.36	0	NA	NA	NA	NA	No	NA	1.32274e-11	rs8065470;rs9899649	resting
R_STSva	Default<=>Default,IC8	Default<=>Default	ENSG00000128482	RNF112	17	19314438	19320589	1	protein_coding	7732	RNF112	0.00365674	0.565624	0	0	30	1.87385e-08	5.38532e-05	GTEx/v8/Brain_Cerebellar_Hemisphere:GTEx/v8/Brain_Cerebellum	-	No	NA	1.00892e-15	rs8065470;rs9899649;rs1621499	resting
R_STSva	Default<=>Default,IC8	Default<=>Default	ENSG00000072210	ALDH3A2	17	19551449	19580911	1	protein_coding	224	ALDH3A2	0.0112884	-0.885121	0	0	0	NA	NA	NA	NA	Yes	Adult_Cortex	1.32274e-11	rs8065470	resting
R_STSva	Default<=>Default,IC8	Default<=>Default	ENSG00000128487	SPECC1	17	19912657	20222339	1	protein_coding	92521	SPECC1	0.10946	0.008123	0	0	1	0.000542495	0.0422573	BRAINEAC/HIPP	NA	No	NA	NA	rs1621499	resting
L_7m	Default<=>Default,IC9	Default<=>Default	ENSG00000107902	LHPP	10	126150403	126306457	1	protein_coding	64077	LHPP	1.59687e-06	-0.162296	10	9.785	93	8.90446e-09	2.79193e-07	CMC_SVA_cis:CMC_NoSVA_cis:GTEx/v8/Brain_Caudate_basal_ganglia:GTEx/v8/Brain_Putamen_basal_ganglia:GTEx/v8/Brain_Spinal_cord_cervical_c-1	+	No	NA	6.2054e-17	rs2061071;rs3740536;rs11245319;rs36053385;rs35267378;rs35313529;rs10901816;rs35761950	resting
L_7m	Default<=>Default,IC9	Default<=>Default	ENSG00000258539	RP11-12J10.3	10	126305649	126480296	-1	protein_coding	NA	NA	NA	NA	99	21.1	0	NA	NA	NA	NA	Yes	Adult_Cortex:Fetal_Cortex	6.2054e-17	rs2061071;rs3740536;rs11245319;rs112251484;rs36053385;rs35267378;rs35313529;rs10901816;rs111887938;rs35761950;rs3740536:rs2061071:rs11245319:rs112251484:rs36053385;rs3740536:rs36053385:rs36053385;rs35313529:rs10901816:rs10901816;rs2061071:rs35761950	resting
L_7m	Default<=>Default,IC9	Default<=>Default	ENSG00000189319	FAM53B	10	126307861	126432838	-1	protein_coding	9679	FAM53B	0.40048	-1.16077	58	21.1	45	7.42089e-06	0.000932553	PsychENCODE_eQTLs:CMC_NoSVA_cis:GTEx/v8/Brain_Frontal_Cortex_BA9	+	Yes	Adult_Cortex:Fetal_Cortex:Hippocampus	6.2054e-17	rs2061071;rs3740536;rs11245319;rs112251484;rs36053385;rs35267378;rs35313529;rs10901816;rs35761950;rs35267378:rs10901816:rs35313529:rs10901816;rs111887938:rs35761950;rs35313529:rs10901816;rs36053385:rs36053385:rs11245319:rs112251484:rs36053385	resting
L_7m	Default<=>Default,IC9	Default<=>Default	ENSG00000203791	METTL10	10	126436718	126480439	-1	protein_coding	399818	METTL10	0.371286	-0.118742	55	21.1	128	2.1505e-57	5.93295e-54	PsychENCODE_eQTLs:CMC_SVA_cis:CMC_NoSVA_cis:BRAINEAC/HIPP:GTEx/v8/Brain_Amygdala:GTEx/v8/Brain_Anterior_cingulate_cortex_BA24:GTEx/v8/Brain_Caudate_basal_ganglia:GTEx/v8/Brain_Cerebellum:GTEx/v8/Brain_Cortex:GTEx/v8/Brain_Frontal_Cortex_BA9:GTEx/v8/Brain_Hippocampus:GTEx/v8/Brain_Hypothalamus:GTEx/v8/Brain_Nucleus_accumbens_basal_ganglia:GTEx/v8/Brain_Putamen_basal_ganglia:GTEx/v8/Brain_Spinal_cord_cervical_c-1:GTEx/v8/Brain_Substantia_nigra	-	Yes	Adult_Cortex:Fetal_Cortex	6.2054e-17	rs10901816;rs36053385;rs35267378;rs35313529;rs2061071;rs11245319;rs111887938;rs35761950;rs112251484;rs3740536;rs3740536:rs2061071:rs11245319:rs112251484:rs36053385;rs3740536:rs36053385:rs36053385;rs35313529:rs10901816:rs10901816;rs2061071:rs35761950	resting
L_7m	Default<=>Default,IC9	Default<=>Default	ENSG00000165660	FAM175B	10	126490354	126525239	1	protein_coding	23172	FAM175B	0.0868522	-0.360084	37	11.55	0	NA	NA	NA	NA	No	NA	7.83906e-17	rs36053385;rs35267378;rs10901816;rs35313529;rs111887938;rs35761950;rs112251484	resting
L_7m	Default<=>Default,IC9	Default<=>Default	ENSG00000107938	EDRF1	10	127408084	127452712	1	protein_coding	26098	EDRF1	0.000606746	NA	0	0	0	NA	NA	NA	NA	Yes	Adult_Cortex	9.72555e-17	rs36053385;rs35267378:rs10901816:rs35313529:rs10901816;rs111887938:rs35761950;rs35313529:rs10901816	resting
L_23d	Default<=>Default,IC9	Default<=>Default	ENSG00000107902	LHPP	10	126150403	126306457	1	protein_coding	64077	LHPP	1.59687e-06	-0.162296	10	9.785	93	8.90446e-09	2.79193e-07	CMC_SVA_cis:CMC_NoSVA_cis:GTEx/v8/Brain_Caudate_basal_ganglia:GTEx/v8/Brain_Putamen_basal_ganglia:GTEx/v8/Brain_Spinal_cord_cervical_c-1	+	No	NA	6.2054e-17	rs2061071;rs3740536;rs11245319;rs36053385;rs35267378;rs35313529;rs10901816;rs35761950	resting
L_23d	Default<=>Default,IC9	Default<=>Default	ENSG00000258539	RP11-12J10.3	10	126305649	126480296	-1	protein_coding	NA	NA	NA	NA	99	21.1	0	NA	NA	NA	NA	Yes	Adult_Cortex:Fetal_Cortex	6.2054e-17	rs2061071;rs3740536;rs11245319;rs112251484;rs36053385;rs35267378;rs35313529;rs10901816;rs111887938;rs35761950;rs3740536:rs2061071:rs11245319:rs112251484:rs36053385;rs3740536:rs36053385:rs36053385;rs35313529:rs10901816:rs10901816;rs2061071:rs35761950	resting
L_23d	Default<=>Default,IC9	Default<=>Default	ENSG00000189319	FAM53B	10	126307861	126432838	-1	protein_coding	9679	FAM53B	0.40048	-1.16077	58	21.1	45	7.42089e-06	0.000932553	PsychENCODE_eQTLs:CMC_NoSVA_cis:GTEx/v8/Brain_Frontal_Cortex_BA9	+	Yes	Adult_Cortex:Fetal_Cortex:Hippocampus	6.2054e-17	rs2061071;rs3740536;rs11245319;rs112251484;rs36053385;rs35267378;rs35313529;rs10901816;rs35761950;rs35267378:rs10901816:rs35313529:rs10901816;rs111887938:rs35761950;rs35313529:rs10901816;rs36053385:rs36053385:rs11245319:rs112251484:rs36053385	resting
L_23d	Default<=>Default,IC9	Default<=>Default	ENSG00000203791	METTL10	10	126436718	126480439	-1	protein_coding	399818	METTL10	0.371286	-0.118742	55	21.1	128	2.1505e-57	5.93295e-54	PsychENCODE_eQTLs:CMC_SVA_cis:CMC_NoSVA_cis:BRAINEAC/HIPP:GTEx/v8/Brain_Amygdala:GTEx/v8/Brain_Anterior_cingulate_cortex_BA24:GTEx/v8/Brain_Caudate_basal_ganglia:GTEx/v8/Brain_Cerebellum:GTEx/v8/Brain_Cortex:GTEx/v8/Brain_Frontal_Cortex_BA9:GTEx/v8/Brain_Hippocampus:GTEx/v8/Brain_Hypothalamus:GTEx/v8/Brain_Nucleus_accumbens_basal_ganglia:GTEx/v8/Brain_Putamen_basal_ganglia:GTEx/v8/Brain_Spinal_cord_cervical_c-1:GTEx/v8/Brain_Substantia_nigra	-	Yes	Adult_Cortex:Fetal_Cortex	6.2054e-17	rs10901816;rs36053385;rs35267378;rs35313529;rs2061071;rs11245319;rs111887938;rs35761950;rs112251484;rs3740536;rs3740536:rs2061071:rs11245319:rs112251484:rs36053385;rs3740536:rs36053385:rs36053385;rs35313529:rs10901816:rs10901816;rs2061071:rs35761950	resting
L_23d	Default<=>Default,IC9	Default<=>Default	ENSG00000165660	FAM175B	10	126490354	126525239	1	protein_coding	23172	FAM175B	0.0868522	-0.360084	37	11.55	0	NA	NA	NA	NA	No	NA	7.83906e-17	rs36053385;rs35267378;rs10901816;rs35313529;rs111887938;rs35761950;rs112251484	resting
L_23d	Default<=>Default,IC9	Default<=>Default	ENSG00000107938	EDRF1	10	127408084	127452712	1	protein_coding	26098	EDRF1	0.000606746	NA	0	0	0	NA	NA	NA	NA	Yes	Adult_Cortex	9.72555e-17	rs36053385;rs35267378:rs10901816:rs35313529:rs10901816;rs111887938:rs35761950;rs35313529:rs10901816	resting
L_31pv	Default<=>Default,IC9	Default<=>Default	ENSG00000107902	LHPP	10	126150403	126306457	1	protein_coding	64077	LHPP	1.59687e-06	-0.162296	10	9.785	93	8.90446e-09	2.79193e-07	CMC_SVA_cis:CMC_NoSVA_cis:GTEx/v8/Brain_Caudate_basal_ganglia:GTEx/v8/Brain_Putamen_basal_ganglia:GTEx/v8/Brain_Spinal_cord_cervical_c-1	+	No	NA	6.2054e-17	rs2061071;rs3740536;rs11245319;rs36053385;rs35267378;rs35313529;rs10901816;rs35761950	resting
L_31pv	Default<=>Default,IC9	Default<=>Default	ENSG00000258539	RP11-12J10.3	10	126305649	126480296	-1	protein_coding	NA	NA	NA	NA	99	21.1	0	NA	NA	NA	NA	Yes	Adult_Cortex:Fetal_Cortex	6.2054e-17	rs2061071;rs3740536;rs11245319;rs112251484;rs36053385;rs35267378;rs35313529;rs10901816;rs111887938;rs35761950;rs3740536:rs2061071:rs11245319:rs112251484:rs36053385;rs3740536:rs36053385:rs36053385;rs35313529:rs10901816:rs10901816;rs2061071:rs35761950	resting
L_31pv	Default<=>Default,IC9	Default<=>Default	ENSG00000189319	FAM53B	10	126307861	126432838	-1	protein_coding	9679	FAM53B	0.40048	-1.16077	58	21.1	45	7.42089e-06	0.000932553	PsychENCODE_eQTLs:CMC_NoSVA_cis:GTEx/v8/Brain_Frontal_Cortex_BA9	+	Yes	Adult_Cortex:Fetal_Cortex:Hippocampus	6.2054e-17	rs2061071;rs3740536;rs11245319;rs112251484;rs36053385;rs35267378;rs35313529;rs10901816;rs35761950;rs35267378:rs10901816:rs35313529:rs10901816;rs111887938:rs35761950;rs35313529:rs10901816;rs36053385:rs36053385:rs11245319:rs112251484:rs36053385	resting
L_31pv	Default<=>Default,IC9	Default<=>Default	ENSG00000203791	METTL10	10	126436718	126480439	-1	protein_coding	399818	METTL10	0.371286	-0.118742	55	21.1	128	2.1505e-57	5.93295e-54	PsychENCODE_eQTLs:CMC_SVA_cis:CMC_NoSVA_cis:BRAINEAC/HIPP:GTEx/v8/Brain_Amygdala:GTEx/v8/Brain_Anterior_cingulate_cortex_BA24:GTEx/v8/Brain_Caudate_basal_ganglia:GTEx/v8/Brain_Cerebellum:GTEx/v8/Brain_Cortex:GTEx/v8/Brain_Frontal_Cortex_BA9:GTEx/v8/Brain_Hippocampus:GTEx/v8/Brain_Hypothalamus:GTEx/v8/Brain_Nucleus_accumbens_basal_ganglia:GTEx/v8/Brain_Putamen_basal_ganglia:GTEx/v8/Brain_Spinal_cord_cervical_c-1:GTEx/v8/Brain_Substantia_nigra	-	Yes	Adult_Cortex:Fetal_Cortex	6.2054e-17	rs10901816;rs36053385;rs35267378;rs35313529;rs2061071;rs11245319;rs111887938;rs35761950;rs112251484;rs3740536;rs3740536:rs2061071:rs11245319:rs112251484:rs36053385;rs3740536:rs36053385:rs36053385;rs35313529:rs10901816:rs10901816;rs2061071:rs35761950	resting
L_31pv	Default<=>Default,IC9	Default<=>Default	ENSG00000165660	FAM175B	10	126490354	126525239	1	protein_coding	23172	FAM175B	0.0868522	-0.360084	37	11.55	0	NA	NA	NA	NA	No	NA	7.83906e-17	rs36053385;rs35267378;rs10901816;rs35313529;rs111887938;rs35761950;rs112251484	resting
L_31pv	Default<=>Default,IC9	Default<=>Default	ENSG00000107938	EDRF1	10	127408084	127452712	1	protein_coding	26098	EDRF1	0.000606746	NA	0	0	0	NA	NA	NA	NA	Yes	Adult_Cortex	9.72555e-17	rs36053385;rs35267378:rs10901816:rs35313529:rs10901816;rs111887938:rs35761950;rs35313529:rs10901816	resting
L_a24	Default<=>Default,IC9	Default<=>Default	ENSG00000107902	LHPP	10	126150403	126306457	1	protein_coding	64077	LHPP	1.59687e-06	-0.162296	10	9.785	93	8.90446e-09	2.79193e-07	CMC_SVA_cis:CMC_NoSVA_cis:GTEx/v8/Brain_Caudate_basal_ganglia:GTEx/v8/Brain_Putamen_basal_ganglia:GTEx/v8/Brain_Spinal_cord_cervical_c-1	+	No	NA	6.2054e-17	rs2061071;rs3740536;rs11245319;rs36053385;rs35267378;rs35313529;rs10901816;rs35761950	resting
L_a24	Default<=>Default,IC9	Default<=>Default	ENSG00000258539	RP11-12J10.3	10	126305649	126480296	-1	protein_coding	NA	NA	NA	NA	99	21.1	0	NA	NA	NA	NA	Yes	Adult_Cortex:Fetal_Cortex	6.2054e-17	rs2061071;rs3740536;rs11245319;rs112251484;rs36053385;rs35267378;rs35313529;rs10901816;rs111887938;rs35761950;rs3740536:rs2061071:rs11245319:rs112251484:rs36053385;rs3740536:rs36053385:rs36053385;rs35313529:rs10901816:rs10901816;rs2061071:rs35761950	resting
L_a24	Default<=>Default,IC9	Default<=>Default	ENSG00000189319	FAM53B	10	126307861	126432838	-1	protein_coding	9679	FAM53B	0.40048	-1.16077	58	21.1	45	7.42089e-06	0.000932553	PsychENCODE_eQTLs:CMC_NoSVA_cis:GTEx/v8/Brain_Frontal_Cortex_BA9	+	Yes	Adult_Cortex:Fetal_Cortex:Hippocampus	6.2054e-17	rs2061071;rs3740536;rs11245319;rs112251484;rs36053385;rs35267378;rs35313529;rs10901816;rs35761950;rs35267378:rs10901816:rs35313529:rs10901816;rs111887938:rs35761950;rs35313529:rs10901816;rs36053385:rs36053385:rs11245319:rs112251484:rs36053385	resting
L_a24	Default<=>Default,IC9	Default<=>Default	ENSG00000203791	METTL10	10	126436718	126480439	-1	protein_coding	399818	METTL10	0.371286	-0.118742	55	21.1	128	2.1505e-57	5.93295e-54	PsychENCODE_eQTLs:CMC_SVA_cis:CMC_NoSVA_cis:BRAINEAC/HIPP:GTEx/v8/Brain_Amygdala:GTEx/v8/Brain_Anterior_cingulate_cortex_BA24:GTEx/v8/Brain_Caudate_basal_ganglia:GTEx/v8/Brain_Cerebellum:GTEx/v8/Brain_Cortex:GTEx/v8/Brain_Frontal_Cortex_BA9:GTEx/v8/Brain_Hippocampus:GTEx/v8/Brain_Hypothalamus:GTEx/v8/Brain_Nucleus_accumbens_basal_ganglia:GTEx/v8/Brain_Putamen_basal_ganglia:GTEx/v8/Brain_Spinal_cord_cervical_c-1:GTEx/v8/Brain_Substantia_nigra	-	Yes	Adult_Cortex:Fetal_Cortex	6.2054e-17	rs10901816;rs36053385;rs35267378;rs35313529;rs2061071;rs11245319;rs111887938;rs35761950;rs112251484;rs3740536;rs3740536:rs2061071:rs11245319:rs112251484:rs36053385;rs3740536:rs36053385:rs36053385;rs35313529:rs10901816:rs10901816;rs2061071:rs35761950	resting
L_a24	Default<=>Default,IC9	Default<=>Default	ENSG00000165660	FAM175B	10	126490354	126525239	1	protein_coding	23172	FAM175B	0.0868522	-0.360084	37	11.55	0	NA	NA	NA	NA	No	NA	7.83906e-17	rs36053385;rs35267378;rs10901816;rs35313529;rs111887938;rs35761950;rs112251484	resting
L_a24	Default<=>Default,IC9	Default<=>Default	ENSG00000107938	EDRF1	10	127408084	127452712	1	protein_coding	26098	EDRF1	0.000606746	NA	0	0	0	NA	NA	NA	NA	Yes	Adult_Cortex	9.72555e-17	rs36053385;rs35267378:rs10901816:rs35313529:rs10901816;rs111887938:rs35761950;rs35313529:rs10901816	resting
L_d32	Default<=>Default,IC9	Default<=>Default	ENSG00000107902	LHPP	10	126150403	126306457	1	protein_coding	64077	LHPP	1.59687e-06	-0.162296	10	9.785	93	8.90446e-09	2.79193e-07	CMC_SVA_cis:CMC_NoSVA_cis:GTEx/v8/Brain_Caudate_basal_ganglia:GTEx/v8/Brain_Putamen_basal_ganglia:GTEx/v8/Brain_Spinal_cord_cervical_c-1	+	No	NA	6.2054e-17	rs2061071;rs3740536;rs11245319;rs36053385;rs35267378;rs35313529;rs10901816;rs35761950	resting
L_d32	Default<=>Default,IC9	Default<=>Default	ENSG00000258539	RP11-12J10.3	10	126305649	126480296	-1	protein_coding	NA	NA	NA	NA	99	21.1	0	NA	NA	NA	NA	Yes	Adult_Cortex:Fetal_Cortex	6.2054e-17	rs2061071;rs3740536;rs11245319;rs112251484;rs36053385;rs35267378;rs35313529;rs10901816;rs111887938;rs35761950;rs3740536:rs2061071:rs11245319:rs112251484:rs36053385;rs3740536:rs36053385:rs36053385;rs35313529:rs10901816:rs10901816;rs2061071:rs35761950	resting
L_d32	Default<=>Default,IC9	Default<=>Default	ENSG00000189319	FAM53B	10	126307861	126432838	-1	protein_coding	9679	FAM53B	0.40048	-1.16077	58	21.1	45	7.42089e-06	0.000932553	PsychENCODE_eQTLs:CMC_NoSVA_cis:GTEx/v8/Brain_Frontal_Cortex_BA9	+	Yes	Adult_Cortex:Fetal_Cortex:Hippocampus	6.2054e-17	rs2061071;rs3740536;rs11245319;rs112251484;rs36053385;rs35267378;rs35313529;rs10901816;rs35761950;rs35267378:rs10901816:rs35313529:rs10901816;rs111887938:rs35761950;rs35313529:rs10901816;rs36053385:rs36053385:rs11245319:rs112251484:rs36053385	resting
L_d32	Default<=>Default,IC9	Default<=>Default	ENSG00000203791	METTL10	10	126436718	126480439	-1	protein_coding	399818	METTL10	0.371286	-0.118742	55	21.1	128	2.1505e-57	5.93295e-54	PsychENCODE_eQTLs:CMC_SVA_cis:CMC_NoSVA_cis:BRAINEAC/HIPP:GTEx/v8/Brain_Amygdala:GTEx/v8/Brain_Anterior_cingulate_cortex_BA24:GTEx/v8/Brain_Caudate_basal_ganglia:GTEx/v8/Brain_Cerebellum:GTEx/v8/Brain_Cortex:GTEx/v8/Brain_Frontal_Cortex_BA9:GTEx/v8/Brain_Hippocampus:GTEx/v8/Brain_Hypothalamus:GTEx/v8/Brain_Nucleus_accumbens_basal_ganglia:GTEx/v8/Brain_Putamen_basal_ganglia:GTEx/v8/Brain_Spinal_cord_cervical_c-1:GTEx/v8/Brain_Substantia_nigra	-	Yes	Adult_Cortex:Fetal_Cortex	6.2054e-17	rs10901816;rs36053385;rs35267378;rs35313529;rs2061071;rs11245319;rs111887938;rs35761950;rs112251484;rs3740536;rs3740536:rs2061071:rs11245319:rs112251484:rs36053385;rs3740536:rs36053385:rs36053385;rs35313529:rs10901816:rs10901816;rs2061071:rs35761950	resting
L_d32	Default<=>Default,IC9	Default<=>Default	ENSG00000165660	FAM175B	10	126490354	126525239	1	protein_coding	23172	FAM175B	0.0868522	-0.360084	37	11.55	0	NA	NA	NA	NA	No	NA	7.83906e-17	rs36053385;rs35267378;rs10901816;rs35313529;rs111887938;rs35761950;rs112251484	resting
L_d32	Default<=>Default,IC9	Default<=>Default	ENSG00000107938	EDRF1	10	127408084	127452712	1	protein_coding	26098	EDRF1	0.000606746	NA	0	0	0	NA	NA	NA	NA	Yes	Adult_Cortex	9.72555e-17	rs36053385;rs35267378:rs10901816:rs35313529:rs10901816;rs111887938:rs35761950;rs35313529:rs10901816	resting
L_9m	Default<=>Default,IC9	Default<=>Default	ENSG00000107902	LHPP	10	126150403	126306457	1	protein_coding	64077	LHPP	1.59687e-06	-0.162296	10	9.785	93	8.90446e-09	2.79193e-07	CMC_SVA_cis:CMC_NoSVA_cis:GTEx/v8/Brain_Caudate_basal_ganglia:GTEx/v8/Brain_Putamen_basal_ganglia:GTEx/v8/Brain_Spinal_cord_cervical_c-1	+	No	NA	6.2054e-17	rs2061071;rs3740536;rs11245319;rs36053385;rs35267378;rs35313529;rs10901816;rs35761950	resting
L_9m	Default<=>Default,IC9	Default<=>Default	ENSG00000258539	RP11-12J10.3	10	126305649	126480296	-1	protein_coding	NA	NA	NA	NA	99	21.1	0	NA	NA	NA	NA	Yes	Adult_Cortex:Fetal_Cortex	6.2054e-17	rs2061071;rs3740536;rs11245319;rs112251484;rs36053385;rs35267378;rs35313529;rs10901816;rs111887938;rs35761950;rs3740536:rs2061071:rs11245319:rs112251484:rs36053385;rs3740536:rs36053385:rs36053385;rs35313529:rs10901816:rs10901816;rs2061071:rs35761950	resting
L_9m	Default<=>Default,IC9	Default<=>Default	ENSG00000189319	FAM53B	10	126307861	126432838	-1	protein_coding	9679	FAM53B	0.40048	-1.16077	58	21.1	45	7.42089e-06	0.000932553	PsychENCODE_eQTLs:CMC_NoSVA_cis:GTEx/v8/Brain_Frontal_Cortex_BA9	+	Yes	Adult_Cortex:Fetal_Cortex:Hippocampus	6.2054e-17	rs2061071;rs3740536;rs11245319;rs112251484;rs36053385;rs35267378;rs35313529;rs10901816;rs35761950;rs35267378:rs10901816:rs35313529:rs10901816;rs111887938:rs35761950;rs35313529:rs10901816;rs36053385:rs36053385:rs11245319:rs112251484:rs36053385	resting
L_9m	Default<=>Default,IC9	Default<=>Default	ENSG00000203791	METTL10	10	126436718	126480439	-1	protein_coding	399818	METTL10	0.371286	-0.118742	55	21.1	128	2.1505e-57	5.93295e-54	PsychENCODE_eQTLs:CMC_SVA_cis:CMC_NoSVA_cis:BRAINEAC/HIPP:GTEx/v8/Brain_Amygdala:GTEx/v8/Brain_Anterior_cingulate_cortex_BA24:GTEx/v8/Brain_Caudate_basal_ganglia:GTEx/v8/Brain_Cerebellum:GTEx/v8/Brain_Cortex:GTEx/v8/Brain_Frontal_Cortex_BA9:GTEx/v8/Brain_Hippocampus:GTEx/v8/Brain_Hypothalamus:GTEx/v8/Brain_Nucleus_accumbens_basal_ganglia:GTEx/v8/Brain_Putamen_basal_ganglia:GTEx/v8/Brain_Spinal_cord_cervical_c-1:GTEx/v8/Brain_Substantia_nigra	-	Yes	Adult_Cortex:Fetal_Cortex	6.2054e-17	rs10901816;rs36053385;rs35267378;rs35313529;rs2061071;rs11245319;rs111887938;rs35761950;rs112251484;rs3740536;rs3740536:rs2061071:rs11245319:rs112251484:rs36053385;rs3740536:rs36053385:rs36053385;rs35313529:rs10901816:rs10901816;rs2061071:rs35761950	resting
L_9m	Default<=>Default,IC9	Default<=>Default	ENSG00000165660	FAM175B	10	126490354	126525239	1	protein_coding	23172	FAM175B	0.0868522	-0.360084	37	11.55	0	NA	NA	NA	NA	No	NA	7.83906e-17	rs36053385;rs35267378;rs10901816;rs35313529;rs111887938;rs35761950;rs112251484	resting
L_9m	Default<=>Default,IC9	Default<=>Default	ENSG00000107938	EDRF1	10	127408084	127452712	1	protein_coding	26098	EDRF1	0.000606746	NA	0	0	0	NA	NA	NA	NA	Yes	Adult_Cortex	9.72555e-17	rs36053385;rs35267378:rs10901816:rs35313529:rs10901816;rs111887938:rs35761950;rs35313529:rs10901816	resting
L_TGd	Default<=>Default,IC9	Default<=>Default	ENSG00000107902	LHPP	10	126150403	126306457	1	protein_coding	64077	LHPP	1.59687e-06	-0.162296	10	9.785	93	8.90446e-09	2.79193e-07	CMC_SVA_cis:CMC_NoSVA_cis:GTEx/v8/Brain_Caudate_basal_ganglia:GTEx/v8/Brain_Putamen_basal_ganglia:GTEx/v8/Brain_Spinal_cord_cervical_c-1	+	No	NA	6.2054e-17	rs2061071;rs3740536;rs11245319;rs36053385;rs35267378;rs35313529;rs10901816;rs35761950	resting
L_TGd	Default<=>Default,IC9	Default<=>Default	ENSG00000258539	RP11-12J10.3	10	126305649	126480296	-1	protein_coding	NA	NA	NA	NA	99	21.1	0	NA	NA	NA	NA	Yes	Adult_Cortex:Fetal_Cortex	6.2054e-17	rs2061071;rs3740536;rs11245319;rs112251484;rs36053385;rs35267378;rs35313529;rs10901816;rs111887938;rs35761950;rs3740536:rs2061071:rs11245319:rs112251484:rs36053385;rs3740536:rs36053385:rs36053385;rs35313529:rs10901816:rs10901816;rs2061071:rs35761950	resting
L_TGd	Default<=>Default,IC9	Default<=>Default	ENSG00000189319	FAM53B	10	126307861	126432838	-1	protein_coding	9679	FAM53B	0.40048	-1.16077	58	21.1	45	7.42089e-06	0.000932553	PsychENCODE_eQTLs:CMC_NoSVA_cis:GTEx/v8/Brain_Frontal_Cortex_BA9	+	Yes	Adult_Cortex:Fetal_Cortex:Hippocampus	6.2054e-17	rs2061071;rs3740536;rs11245319;rs112251484;rs36053385;rs35267378;rs35313529;rs10901816;rs35761950;rs35267378:rs10901816:rs35313529:rs10901816;rs111887938:rs35761950;rs35313529:rs10901816;rs36053385:rs36053385:rs11245319:rs112251484:rs36053385	resting
L_TGd	Default<=>Default,IC9	Default<=>Default	ENSG00000203791	METTL10	10	126436718	126480439	-1	protein_coding	399818	METTL10	0.371286	-0.118742	55	21.1	128	2.1505e-57	5.93295e-54	PsychENCODE_eQTLs:CMC_SVA_cis:CMC_NoSVA_cis:BRAINEAC/HIPP:GTEx/v8/Brain_Amygdala:GTEx/v8/Brain_Anterior_cingulate_cortex_BA24:GTEx/v8/Brain_Caudate_basal_ganglia:GTEx/v8/Brain_Cerebellum:GTEx/v8/Brain_Cortex:GTEx/v8/Brain_Frontal_Cortex_BA9:GTEx/v8/Brain_Hippocampus:GTEx/v8/Brain_Hypothalamus:GTEx/v8/Brain_Nucleus_accumbens_basal_ganglia:GTEx/v8/Brain_Putamen_basal_ganglia:GTEx/v8/Brain_Spinal_cord_cervical_c-1:GTEx/v8/Brain_Substantia_nigra	-	Yes	Adult_Cortex:Fetal_Cortex	6.2054e-17	rs10901816;rs36053385;rs35267378;rs35313529;rs2061071;rs11245319;rs111887938;rs35761950;rs112251484;rs3740536;rs3740536:rs2061071:rs11245319:rs112251484:rs36053385;rs3740536:rs36053385:rs36053385;rs35313529:rs10901816:rs10901816;rs2061071:rs35761950	resting
L_TGd	Default<=>Default,IC9	Default<=>Default	ENSG00000165660	FAM175B	10	126490354	126525239	1	protein_coding	23172	FAM175B	0.0868522	-0.360084	37	11.55	0	NA	NA	NA	NA	No	NA	7.83906e-17	rs36053385;rs35267378;rs10901816;rs35313529;rs111887938;rs35761950;rs112251484	resting
L_TGd	Default<=>Default,IC9	Default<=>Default	ENSG00000107938	EDRF1	10	127408084	127452712	1	protein_coding	26098	EDRF1	0.000606746	NA	0	0	0	NA	NA	NA	NA	Yes	Adult_Cortex	9.72555e-17	rs36053385;rs35267378:rs10901816:rs35313529:rs10901816;rs111887938:rs35761950;rs35313529:rs10901816	resting
L_31pd	Default<=>Default,IC9	Default<=>Default	ENSG00000107902	LHPP	10	126150403	126306457	1	protein_coding	64077	LHPP	1.59687e-06	-0.162296	10	9.785	93	8.90446e-09	2.79193e-07	CMC_SVA_cis:CMC_NoSVA_cis:GTEx/v8/Brain_Caudate_basal_ganglia:GTEx/v8/Brain_Putamen_basal_ganglia:GTEx/v8/Brain_Spinal_cord_cervical_c-1	+	No	NA	6.2054e-17	rs2061071;rs3740536;rs11245319;rs36053385;rs35267378;rs35313529;rs10901816;rs35761950	resting
L_31pd	Default<=>Default,IC9	Default<=>Default	ENSG00000258539	RP11-12J10.3	10	126305649	126480296	-1	protein_coding	NA	NA	NA	NA	99	21.1	0	NA	NA	NA	NA	Yes	Adult_Cortex:Fetal_Cortex	6.2054e-17	rs2061071;rs3740536;rs11245319;rs112251484;rs36053385;rs35267378;rs35313529;rs10901816;rs111887938;rs35761950;rs3740536:rs2061071:rs11245319:rs112251484:rs36053385;rs3740536:rs36053385:rs36053385;rs35313529:rs10901816:rs10901816;rs2061071:rs35761950	resting
L_31pd	Default<=>Default,IC9	Default<=>Default	ENSG00000189319	FAM53B	10	126307861	126432838	-1	protein_coding	9679	FAM53B	0.40048	-1.16077	58	21.1	45	7.42089e-06	0.000932553	PsychENCODE_eQTLs:CMC_NoSVA_cis:GTEx/v8/Brain_Frontal_Cortex_BA9	+	Yes	Adult_Cortex:Fetal_Cortex:Hippocampus	6.2054e-17	rs2061071;rs3740536;rs11245319;rs112251484;rs36053385;rs35267378;rs35313529;rs10901816;rs35761950;rs35267378:rs10901816:rs35313529:rs10901816;rs111887938:rs35761950;rs35313529:rs10901816;rs36053385:rs36053385:rs11245319:rs112251484:rs36053385	resting
L_31pd	Default<=>Default,IC9	Default<=>Default	ENSG00000203791	METTL10	10	126436718	126480439	-1	protein_coding	399818	METTL10	0.371286	-0.118742	55	21.1	128	2.1505e-57	5.93295e-54	PsychENCODE_eQTLs:CMC_SVA_cis:CMC_NoSVA_cis:BRAINEAC/HIPP:GTEx/v8/Brain_Amygdala:GTEx/v8/Brain_Anterior_cingulate_cortex_BA24:GTEx/v8/Brain_Caudate_basal_ganglia:GTEx/v8/Brain_Cerebellum:GTEx/v8/Brain_Cortex:GTEx/v8/Brain_Frontal_Cortex_BA9:GTEx/v8/Brain_Hippocampus:GTEx/v8/Brain_Hypothalamus:GTEx/v8/Brain_Nucleus_accumbens_basal_ganglia:GTEx/v8/Brain_Putamen_basal_ganglia:GTEx/v8/Brain_Spinal_cord_cervical_c-1:GTEx/v8/Brain_Substantia_nigra	-	Yes	Adult_Cortex:Fetal_Cortex	6.2054e-17	rs10901816;rs36053385;rs35267378;rs35313529;rs2061071;rs11245319;rs111887938;rs35761950;rs112251484;rs3740536;rs3740536:rs2061071:rs11245319:rs112251484:rs36053385;rs3740536:rs36053385:rs36053385;rs35313529:rs10901816:rs10901816;rs2061071:rs35761950	resting
L_31pd	Default<=>Default,IC9	Default<=>Default	ENSG00000165660	FAM175B	10	126490354	126525239	1	protein_coding	23172	FAM175B	0.0868522	-0.360084	37	11.55	0	NA	NA	NA	NA	No	NA	7.83906e-17	rs36053385;rs35267378;rs10901816;rs35313529;rs111887938;rs35761950;rs112251484	resting
L_31pd	Default<=>Default,IC9	Default<=>Default	ENSG00000107938	EDRF1	10	127408084	127452712	1	protein_coding	26098	EDRF1	0.000606746	NA	0	0	0	NA	NA	NA	NA	Yes	Adult_Cortex	9.72555e-17	rs36053385;rs35267378:rs10901816:rs35313529:rs10901816;rs111887938:rs35761950;rs35313529:rs10901816	resting
R_7m	Default<=>Default,IC9	Default<=>Default	ENSG00000107902	LHPP	10	126150403	126306457	1	protein_coding	64077	LHPP	1.59687e-06	-0.162296	10	9.785	93	8.90446e-09	2.79193e-07	CMC_SVA_cis:CMC_NoSVA_cis:GTEx/v8/Brain_Caudate_basal_ganglia:GTEx/v8/Brain_Putamen_basal_ganglia:GTEx/v8/Brain_Spinal_cord_cervical_c-1	+	No	NA	6.2054e-17	rs2061071;rs3740536;rs11245319;rs36053385;rs35267378;rs35313529;rs10901816;rs35761950	resting
R_7m	Default<=>Default,IC9	Default<=>Default	ENSG00000258539	RP11-12J10.3	10	126305649	126480296	-1	protein_coding	NA	NA	NA	NA	99	21.1	0	NA	NA	NA	NA	Yes	Adult_Cortex:Fetal_Cortex	6.2054e-17	rs2061071;rs3740536;rs11245319;rs112251484;rs36053385;rs35267378;rs35313529;rs10901816;rs111887938;rs35761950;rs3740536:rs2061071:rs11245319:rs112251484:rs36053385;rs3740536:rs36053385:rs36053385;rs35313529:rs10901816:rs10901816;rs2061071:rs35761950	resting
R_7m	Default<=>Default,IC9	Default<=>Default	ENSG00000189319	FAM53B	10	126307861	126432838	-1	protein_coding	9679	FAM53B	0.40048	-1.16077	58	21.1	45	7.42089e-06	0.000932553	PsychENCODE_eQTLs:CMC_NoSVA_cis:GTEx/v8/Brain_Frontal_Cortex_BA9	+	Yes	Adult_Cortex:Fetal_Cortex:Hippocampus	6.2054e-17	rs2061071;rs3740536;rs11245319;rs112251484;rs36053385;rs35267378;rs35313529;rs10901816;rs35761950;rs35267378:rs10901816:rs35313529:rs10901816;rs111887938:rs35761950;rs35313529:rs10901816;rs36053385:rs36053385:rs11245319:rs112251484:rs36053385	resting
R_7m	Default<=>Default,IC9	Default<=>Default	ENSG00000203791	METTL10	10	126436718	126480439	-1	protein_coding	399818	METTL10	0.371286	-0.118742	55	21.1	128	2.1505e-57	5.93295e-54	PsychENCODE_eQTLs:CMC_SVA_cis:CMC_NoSVA_cis:BRAINEAC/HIPP:GTEx/v8/Brain_Amygdala:GTEx/v8/Brain_Anterior_cingulate_cortex_BA24:GTEx/v8/Brain_Caudate_basal_ganglia:GTEx/v8/Brain_Cerebellum:GTEx/v8/Brain_Cortex:GTEx/v8/Brain_Frontal_Cortex_BA9:GTEx/v8/Brain_Hippocampus:GTEx/v8/Brain_Hypothalamus:GTEx/v8/Brain_Nucleus_accumbens_basal_ganglia:GTEx/v8/Brain_Putamen_basal_ganglia:GTEx/v8/Brain_Spinal_cord_cervical_c-1:GTEx/v8/Brain_Substantia_nigra	-	Yes	Adult_Cortex:Fetal_Cortex	6.2054e-17	rs10901816;rs36053385;rs35267378;rs35313529;rs2061071;rs11245319;rs111887938;rs35761950;rs112251484;rs3740536;rs3740536:rs2061071:rs11245319:rs112251484:rs36053385;rs3740536:rs36053385:rs36053385;rs35313529:rs10901816:rs10901816;rs2061071:rs35761950	resting
R_7m	Default<=>Default,IC9	Default<=>Default	ENSG00000165660	FAM175B	10	126490354	126525239	1	protein_coding	23172	FAM175B	0.0868522	-0.360084	37	11.55	0	NA	NA	NA	NA	No	NA	7.83906e-17	rs36053385;rs35267378;rs10901816;rs35313529;rs111887938;rs35761950;rs112251484	resting
R_7m	Default<=>Default,IC9	Default<=>Default	ENSG00000107938	EDRF1	10	127408084	127452712	1	protein_coding	26098	EDRF1	0.000606746	NA	0	0	0	NA	NA	NA	NA	Yes	Adult_Cortex	9.72555e-17	rs36053385;rs35267378:rs10901816:rs35313529:rs10901816;rs111887938:rs35761950;rs35313529:rs10901816	resting
R_d23ab	Default<=>Default,IC9	Default<=>Default	ENSG00000107902	LHPP	10	126150403	126306457	1	protein_coding	64077	LHPP	1.59687e-06	-0.162296	10	9.785	93	8.90446e-09	2.79193e-07	CMC_SVA_cis:CMC_NoSVA_cis:GTEx/v8/Brain_Caudate_basal_ganglia:GTEx/v8/Brain_Putamen_basal_ganglia:GTEx/v8/Brain_Spinal_cord_cervical_c-1	+	No	NA	6.2054e-17	rs2061071;rs3740536;rs11245319;rs36053385;rs35267378;rs35313529;rs10901816;rs35761950	resting
R_d23ab	Default<=>Default,IC9	Default<=>Default	ENSG00000258539	RP11-12J10.3	10	126305649	126480296	-1	protein_coding	NA	NA	NA	NA	99	21.1	0	NA	NA	NA	NA	Yes	Adult_Cortex:Fetal_Cortex	6.2054e-17	rs2061071;rs3740536;rs11245319;rs112251484;rs36053385;rs35267378;rs35313529;rs10901816;rs111887938;rs35761950;rs3740536:rs2061071:rs11245319:rs112251484:rs36053385;rs3740536:rs36053385:rs36053385;rs35313529:rs10901816:rs10901816;rs2061071:rs35761950	resting
R_d23ab	Default<=>Default,IC9	Default<=>Default	ENSG00000189319	FAM53B	10	126307861	126432838	-1	protein_coding	9679	FAM53B	0.40048	-1.16077	58	21.1	45	7.42089e-06	0.000932553	PsychENCODE_eQTLs:CMC_NoSVA_cis:GTEx/v8/Brain_Frontal_Cortex_BA9	+	Yes	Adult_Cortex:Fetal_Cortex:Hippocampus	6.2054e-17	rs2061071;rs3740536;rs11245319;rs112251484;rs36053385;rs35267378;rs35313529;rs10901816;rs35761950;rs35267378:rs10901816:rs35313529:rs10901816;rs111887938:rs35761950;rs35313529:rs10901816;rs36053385:rs36053385:rs11245319:rs112251484:rs36053385	resting
R_d23ab	Default<=>Default,IC9	Default<=>Default	ENSG00000203791	METTL10	10	126436718	126480439	-1	protein_coding	399818	METTL10	0.371286	-0.118742	55	21.1	128	2.1505e-57	5.93295e-54	PsychENCODE_eQTLs:CMC_SVA_cis:CMC_NoSVA_cis:BRAINEAC/HIPP:GTEx/v8/Brain_Amygdala:GTEx/v8/Brain_Anterior_cingulate_cortex_BA24:GTEx/v8/Brain_Caudate_basal_ganglia:GTEx/v8/Brain_Cerebellum:GTEx/v8/Brain_Cortex:GTEx/v8/Brain_Frontal_Cortex_BA9:GTEx/v8/Brain_Hippocampus:GTEx/v8/Brain_Hypothalamus:GTEx/v8/Brain_Nucleus_accumbens_basal_ganglia:GTEx/v8/Brain_Putamen_basal_ganglia:GTEx/v8/Brain_Spinal_cord_cervical_c-1:GTEx/v8/Brain_Substantia_nigra	-	Yes	Adult_Cortex:Fetal_Cortex	6.2054e-17	rs10901816;rs36053385;rs35267378;rs35313529;rs2061071;rs11245319;rs111887938;rs35761950;rs112251484;rs3740536;rs3740536:rs2061071:rs11245319:rs112251484:rs36053385;rs3740536:rs36053385:rs36053385;rs35313529:rs10901816:rs10901816;rs2061071:rs35761950	resting
R_d23ab	Default<=>Default,IC9	Default<=>Default	ENSG00000165660	FAM175B	10	126490354	126525239	1	protein_coding	23172	FAM175B	0.0868522	-0.360084	37	11.55	0	NA	NA	NA	NA	No	NA	7.83906e-17	rs36053385;rs35267378;rs10901816;rs35313529;rs111887938;rs35761950;rs112251484	resting
R_d23ab	Default<=>Default,IC9	Default<=>Default	ENSG00000107938	EDRF1	10	127408084	127452712	1	protein_coding	26098	EDRF1	0.000606746	NA	0	0	0	NA	NA	NA	NA	Yes	Adult_Cortex	9.72555e-17	rs36053385;rs35267378:rs10901816:rs35313529:rs10901816;rs111887938:rs35761950;rs35313529:rs10901816	resting
R_31pv	Default<=>Default,IC9	Default<=>Default	ENSG00000107902	LHPP	10	126150403	126306457	1	protein_coding	64077	LHPP	1.59687e-06	-0.162296	10	9.785	93	8.90446e-09	2.79193e-07	CMC_SVA_cis:CMC_NoSVA_cis:GTEx/v8/Brain_Caudate_basal_ganglia:GTEx/v8/Brain_Putamen_basal_ganglia:GTEx/v8/Brain_Spinal_cord_cervical_c-1	+	No	NA	6.2054e-17	rs2061071;rs3740536;rs11245319;rs36053385;rs35267378;rs35313529;rs10901816;rs35761950	resting
R_31pv	Default<=>Default,IC9	Default<=>Default	ENSG00000258539	RP11-12J10.3	10	126305649	126480296	-1	protein_coding	NA	NA	NA	NA	99	21.1	0	NA	NA	NA	NA	Yes	Adult_Cortex:Fetal_Cortex	6.2054e-17	rs2061071;rs3740536;rs11245319;rs112251484;rs36053385;rs35267378;rs35313529;rs10901816;rs111887938;rs35761950;rs3740536:rs2061071:rs11245319:rs112251484:rs36053385;rs3740536:rs36053385:rs36053385;rs35313529:rs10901816:rs10901816;rs2061071:rs35761950	resting
R_31pv	Default<=>Default,IC9	Default<=>Default	ENSG00000189319	FAM53B	10	126307861	126432838	-1	protein_coding	9679	FAM53B	0.40048	-1.16077	58	21.1	45	7.42089e-06	0.000932553	PsychENCODE_eQTLs:CMC_NoSVA_cis:GTEx/v8/Brain_Frontal_Cortex_BA9	+	Yes	Adult_Cortex:Fetal_Cortex:Hippocampus	6.2054e-17	rs2061071;rs3740536;rs11245319;rs112251484;rs36053385;rs35267378;rs35313529;rs10901816;rs35761950;rs35267378:rs10901816:rs35313529:rs10901816;rs111887938:rs35761950;rs35313529:rs10901816;rs36053385:rs36053385:rs11245319:rs112251484:rs36053385	resting
R_31pv	Default<=>Default,IC9	Default<=>Default	ENSG00000203791	METTL10	10	126436718	126480439	-1	protein_coding	399818	METTL10	0.371286	-0.118742	55	21.1	128	2.1505e-57	5.93295e-54	PsychENCODE_eQTLs:CMC_SVA_cis:CMC_NoSVA_cis:BRAINEAC/HIPP:GTEx/v8/Brain_Amygdala:GTEx/v8/Brain_Anterior_cingulate_cortex_BA24:GTEx/v8/Brain_Caudate_basal_ganglia:GTEx/v8/Brain_Cerebellum:GTEx/v8/Brain_Cortex:GTEx/v8/Brain_Frontal_Cortex_BA9:GTEx/v8/Brain_Hippocampus:GTEx/v8/Brain_Hypothalamus:GTEx/v8/Brain_Nucleus_accumbens_basal_ganglia:GTEx/v8/Brain_Putamen_basal_ganglia:GTEx/v8/Brain_Spinal_cord_cervical_c-1:GTEx/v8/Brain_Substantia_nigra	-	Yes	Adult_Cortex:Fetal_Cortex	6.2054e-17	rs10901816;rs36053385;rs35267378;rs35313529;rs2061071;rs11245319;rs111887938;rs35761950;rs112251484;rs3740536;rs3740536:rs2061071:rs11245319:rs112251484:rs36053385;rs3740536:rs36053385:rs36053385;rs35313529:rs10901816:rs10901816;rs2061071:rs35761950	resting
R_31pv	Default<=>Default,IC9	Default<=>Default	ENSG00000165660	FAM175B	10	126490354	126525239	1	protein_coding	23172	FAM175B	0.0868522	-0.360084	37	11.55	0	NA	NA	NA	NA	No	NA	7.83906e-17	rs36053385;rs35267378;rs10901816;rs35313529;rs111887938;rs35761950;rs112251484	resting
R_31pv	Default<=>Default,IC9	Default<=>Default	ENSG00000107938	EDRF1	10	127408084	127452712	1	protein_coding	26098	EDRF1	0.000606746	NA	0	0	0	NA	NA	NA	NA	Yes	Adult_Cortex	9.72555e-17	rs36053385;rs35267378:rs10901816:rs35313529:rs10901816;rs111887938:rs35761950;rs35313529:rs10901816	resting
R_31pd	Default<=>Default,IC9	Default<=>Default	ENSG00000107902	LHPP	10	126150403	126306457	1	protein_coding	64077	LHPP	1.59687e-06	-0.162296	10	9.785	93	8.90446e-09	2.79193e-07	CMC_SVA_cis:CMC_NoSVA_cis:GTEx/v8/Brain_Caudate_basal_ganglia:GTEx/v8/Brain_Putamen_basal_ganglia:GTEx/v8/Brain_Spinal_cord_cervical_c-1	+	No	NA	6.2054e-17	rs2061071;rs3740536;rs11245319;rs36053385;rs35267378;rs35313529;rs10901816;rs35761950	resting
R_31pd	Default<=>Default,IC9	Default<=>Default	ENSG00000258539	RP11-12J10.3	10	126305649	126480296	-1	protein_coding	NA	NA	NA	NA	99	21.1	0	NA	NA	NA	NA	Yes	Adult_Cortex:Fetal_Cortex	6.2054e-17	rs2061071;rs3740536;rs11245319;rs112251484;rs36053385;rs35267378;rs35313529;rs10901816;rs111887938;rs35761950;rs3740536:rs2061071:rs11245319:rs112251484:rs36053385;rs3740536:rs36053385:rs36053385;rs35313529:rs10901816:rs10901816;rs2061071:rs35761950	resting
R_31pd	Default<=>Default,IC9	Default<=>Default	ENSG00000189319	FAM53B	10	126307861	126432838	-1	protein_coding	9679	FAM53B	0.40048	-1.16077	58	21.1	45	7.42089e-06	0.000932553	PsychENCODE_eQTLs:CMC_NoSVA_cis:GTEx/v8/Brain_Frontal_Cortex_BA9	+	Yes	Adult_Cortex:Fetal_Cortex:Hippocampus	6.2054e-17	rs2061071;rs3740536;rs11245319;rs112251484;rs36053385;rs35267378;rs35313529;rs10901816;rs35761950;rs35267378:rs10901816:rs35313529:rs10901816;rs111887938:rs35761950;rs35313529:rs10901816;rs36053385:rs36053385:rs11245319:rs112251484:rs36053385	resting
R_31pd	Default<=>Default,IC9	Default<=>Default	ENSG00000203791	METTL10	10	126436718	126480439	-1	protein_coding	399818	METTL10	0.371286	-0.118742	55	21.1	128	2.1505e-57	5.93295e-54	PsychENCODE_eQTLs:CMC_SVA_cis:CMC_NoSVA_cis:BRAINEAC/HIPP:GTEx/v8/Brain_Amygdala:GTEx/v8/Brain_Anterior_cingulate_cortex_BA24:GTEx/v8/Brain_Caudate_basal_ganglia:GTEx/v8/Brain_Cerebellum:GTEx/v8/Brain_Cortex:GTEx/v8/Brain_Frontal_Cortex_BA9:GTEx/v8/Brain_Hippocampus:GTEx/v8/Brain_Hypothalamus:GTEx/v8/Brain_Nucleus_accumbens_basal_ganglia:GTEx/v8/Brain_Putamen_basal_ganglia:GTEx/v8/Brain_Spinal_cord_cervical_c-1:GTEx/v8/Brain_Substantia_nigra	-	Yes	Adult_Cortex:Fetal_Cortex	6.2054e-17	rs10901816;rs36053385;rs35267378;rs35313529;rs2061071;rs11245319;rs111887938;rs35761950;rs112251484;rs3740536;rs3740536:rs2061071:rs11245319:rs112251484:rs36053385;rs3740536:rs36053385:rs36053385;rs35313529:rs10901816:rs10901816;rs2061071:rs35761950	resting
R_31pd	Default<=>Default,IC9	Default<=>Default	ENSG00000165660	FAM175B	10	126490354	126525239	1	protein_coding	23172	FAM175B	0.0868522	-0.360084	37	11.55	0	NA	NA	NA	NA	No	NA	7.83906e-17	rs36053385;rs35267378;rs10901816;rs35313529;rs111887938;rs35761950;rs112251484	resting
R_31pd	Default<=>Default,IC9	Default<=>Default	ENSG00000107938	EDRF1	10	127408084	127452712	1	protein_coding	26098	EDRF1	0.000606746	NA	0	0	0	NA	NA	NA	NA	Yes	Adult_Cortex	9.72555e-17	rs36053385;rs35267378:rs10901816:rs35313529:rs10901816;rs111887938:rs35761950;rs35313529:rs10901816	resting
L_7m	Default<=>Default,IC15	Default<=>Default	ENSG00000131503	ANKHD1	5	139781399	139929163	1	protein_coding	54882	ANKHD1	1	-0.720499	0	0	1	NA	0.049	CMC_NoSVA_cis:CMC_NoSVA_trans	+	No	NA	4.76205e-09	rs1621499	resting
L_7m	Default<=>Default,IC15	Default<=>Default	ENSG00000172461	FUT9	6	96463860	96663488	1	protein_coding	10690	FUT9	0.0813712	5.37195	0	0	167	6.63877e-06	1.06593e-14	GTEx/v8/Brain_Cerebellum	-	Yes	Adult_Cortex	1.90113e-12	rs12208682;rs4839683;rs9386528	resting
L_7m	Default<=>Default,IC15	Default<=>Default	ENSG00000014123	UFL1	6	96969471	97003152	1	protein_coding	23376	UFL1	1.90816e-12	0.437845	33	13.4	292	1.00921e-14	3.6599e-12	PsychENCODE_eQTLs:CMC_SVA_cis:CMC_NoSVA_cis:GTEx/v8/Brain_Cerebellar_Hemisphere:GTEx/v8/Brain_Cerebellum	-	No	NA	1.90113e-12	rs9386528;rs12208682;rs4839683;rs11152989;rs766730250	resting
L_7m	Default<=>Default,IC15	Default<=>Default	ENSG00000112214	FHL5	6	97010424	97064512	1	protein_coding	9457	FHL5	1.67709e-08	-0.641947	91	23.6	275	1.40133e-11	3.72399e-09	PsychENCODE_eQTLs:CMC_SVA_cis:CMC_NoSVA_cis:BRAINEAC/FCTX:BRAINEAC/aveALL:GTEx/v8/Brain_Putamen_basal_ganglia	-	No	NA	1.90113e-12	rs9386528;rs12208682;rs766730250;rs4839683;rs11152989	resting
L_7m	Default<=>Default,IC15	Default<=>Default	ENSG00000112218	GPR63	6	97242002	97285353	-1	protein_coding	81491	GPR63	0.646359	-0.770843	0	0	0	NA	NA	NA	NA	Yes	Adult_Cortex:Fetal_Cortex	8.34265e-12	rs12208682:rs9386528	resting
L_7m	Default<=>Default,IC15	Default<=>Default	ENSG00000108231	LGI1	10	95517566	95557916	1	protein_coding	9211	LGI1	0.997176	-0.476433	0	0	0	NA	NA	NA	NA	Yes	Adult_Cortex	6.57589e-08	rs17109875;rs11187844:rs17109875:rs7069316	resting
L_7m	Default<=>Default,IC15	Default<=>Default	ENSG00000138193	PLCE1	10	95753746	96092580	1	protein_coding	51196	PLCE1	0.204556	NA	110	17.78	14	2.68601e-05	0.0300206	PsychENCODE_eQTLs:CMC_SVA_cis:CMC_NoSVA_cis:GTEx/v8/Brain_Cerebellar_Hemisphere	+	No	NA	1.58515e-21	rs7069316;rs17109875;rs17109869;rs11187838;rs11187844	resting
L_7m	Default<=>Default,IC15	Default<=>Default	ENSG00000173145	NOC3L	10	96075004	96122716	-1	protein_coding	64318	NOC3L	1.14013e-06	1.12263	40	19.24	121	1.67392e-20	9.56914e-18	PsychENCODE_eQTLs:CMC_SVA_cis:CMC_NoSVA_cis:GTEx/v8/Brain_Amygdala:GTEx/v8/Brain_Anterior_cingulate_cortex_BA24:GTEx/v8/Brain_Caudate_basal_ganglia:GTEx/v8/Brain_Cerebellar_Hemisphere:GTEx/v8/Brain_Cerebellum:GTEx/v8/Brain_Hippocampus:GTEx/v8/Brain_Hypothalamus:GTEx/v8/Brain_Nucleus_accumbens_basal_ganglia:GTEx/v8/Brain_Putamen_basal_ganglia	+	No	NA	1.58515e-21	rs11187838;rs17109875;rs11187844;rs7069316;rs17109869;rs77626543	resting
L_7m	Default<=>Default,IC15	Default<=>Default	ENSG00000108239	TBC1D12	10	96162261	96295687	1	protein_coding	23232	TBC1D12	0.00264365	0.292902	0	0	0	NA	NA	NA	NA	Yes	Adult_Cortex:Fetal_Cortex	6.57589e-08	rs17109875;rs11187844:rs17109875:rs7069316	resting
L_7m	Default<=>Default,IC15	Default<=>Default	ENSG00000119969	HELLS	10	96305547	96373662	1	protein_coding	3070	HELLS	0.999418	0.0658543	0	0	20	3.61604e-06	0.000434265	PsychENCODE_eQTLs:CMC_SVA_cis	+	No	NA	1.01014e-08	rs7069316	resting
L_7m	Default<=>Default,IC15	Default<=>Default	ENSG00000138115	CYP2C8	10	96796530	96829254	-1	protein_coding	1558	CYP2C8	5.3504e-12	0.0732111	0	0	8	0.00099319	0.0384557	BRAINEAC/TCTX	NA	No	NA	1.91977e-07	rs11187838	resting
L_7m	Default<=>Default,IC15	Default<=>Default	ENSG00000148814	LRRC27	10	134145614	134195010	1	protein_coding	80313	LRRC27	9.74868e-14	3.27115	0	0	1	NA	0.049	CMC_SVA_cis	-	No	NA	3.6066e-07	rs10747059	resting
L_7m	Default<=>Default,IC15	Default<=>Default	ENSG00000180066	C10orf91	10	134257831	134262912	1	protein_coding	170393	C10orf91	0.0743076	NA	6	9.473	0	NA	NA	NA	NA	No	NA	2.43535e-12	rs10747059;rs10747058;rs11596664	resting
L_7m	Default<=>Default,IC15	Default<=>Default	ENSG00000068383	INPP5A	10	134351324	134596979	1	protein_coding	3632	INPP5A	0.942238	-0.925166	0	0	81	4.95988e-09	9.62854e-07	PsychENCODE_eQTLs:GTEx/v8/Brain_Caudate_basal_ganglia:GTEx/v8/Brain_Nucleus_accumbens_basal_ganglia	+	Yes	Adult_Cortex:Fetal_Cortex	3.75713e-11	rs7907962;rs11146388;rs7917322;rs7080018;rs4880389;rs10747058;rs11596664;rs7080018:rs7080018;rs7917322:rs7917322	resting
L_7m	Default<=>Default,IC15	Default<=>Default	ENSG00000171798	KNDC1	10	134973951	135039916	1	protein_coding	85442	KNDC1	4.44328e-05	-0.0880718	0	0	1	NA	0.049	CMC_NoSVA_cis	-	No	NA	7.5596e-09	rs11146388;rs7917322	resting
L_7m	Default<=>Default,IC15	Default<=>Default	ENSG00000203772	SPRN	10	135234170	135382916	-1	protein_coding	503542	SPRN	0.386597	0.303352	0	0	1	NA	0.049	CMC_NoSVA_cis	-	No	NA	7.5596e-09	rs11146388;rs7917322	resting
L_7m	Default<=>Default,IC15	Default<=>Default	ENSG00000091542	ALKBH5	17	18086392	18113268	1	protein_coding	54890	ALKBH5	0.803935	0.479105	0	0	0	NA	NA	NA	NA	Yes	Adult_Cortex	1.24383e-11	rs9899649:rs8065470	resting
L_7m	Default<=>Default,IC15	Default<=>Default	ENSG00000213077	FAM106A	17	18427880	18430160	-1	protein_coding	80039	FAM106A	NA	NA	0	0	40	NA	0.009	CMC_NoSVA_cis	+	No	NA	9.41424e-15	rs1621499;rs9899649	resting
L_7m	Default<=>Default,IC15	Default<=>Default	ENSG00000108448	TRIM16L	17	18601311	18639431	1	protein_coding	147166	TRIM16L	0.0168794	-0.502238	0	0	1	NA	0.049	CMC_SVA_cis	NA	No	NA	NA	rs1621499	resting
L_7m	Default<=>Default,IC15	Default<=>Default	ENSG00000171931	FBXW10	17	18647326	18682662	1	protein_coding	10517	FBXW10	NA	0.321168	0	0	30	0.000238173	0.0215133	BRAINEAC/CRBL	NA	No	NA	NA	rs9899649	resting
L_7m	Default<=>Default,IC15	Default<=>Default	ENSG00000154025	SLC5A10	17	18853658	18925908	1	protein_coding	125206	SLC5A10	3.65972e-12	0.0672623	4	5.973	0	NA	NA	NA	NA	No	NA	2.3616e-09	rs1621499	resting
L_7m	Default<=>Default,IC15	Default<=>Default	ENSG00000188522	FAM83G	17	18872102	18908117	-1	protein_coding	644815	FAM83G	0.0157268	0.420922	1	5.973	0	NA	NA	NA	NA	No	NA	4.76205e-09	rs1621499	resting
L_7m	Default<=>Default,IC15	Default<=>Default	ENSG00000154016	GRAP	17	18923986	18950950	-1	protein_coding	10750	GRAP	0.217064	-1.25394	6	5.973	0	NA	NA	NA	NA	No	NA	2.3616e-09	rs1621499;rs8065470	resting
L_7m	Default<=>Default,IC15	Default<=>Default	ENSG00000228157	AC007952.5	17	18996287	19000150	1	protein_coding	NA	NA	NA	NA	1	9.761	15	1.10576e-07	1.74965e-05	PsychENCODE_eQTLs:GTEx/v8/Brain_Nucleus_accumbens_basal_ganglia	-	No	NA	4.48427e-12	rs8065470	resting
L_7m	Default<=>Default,IC15	Default<=>Default	ENSG00000189152	GRAPL	17	19030782	19062489	1	protein_coding	400581	GRAPL	NA	-0.908274	0	0	6	3.60372e-07	5.23011e-05	PsychENCODE_eQTLs	+	No	NA	9.41424e-15	rs1621499;rs9899649	resting
L_7m	Default<=>Default,IC15	Default<=>Default	ENSG00000197665	AC007952.6	17	19059040	19062424	-1	protein_coding	NA	NA	NA	NA	0	0	14	2.42875e-06	0.000302217	PsychENCODE_eQTLs	+	No	NA	9.41424e-15	rs1621499;rs8065470;rs9899649	resting
L_7m	Default<=>Default,IC15	Default<=>Default	ENSG00000072134	EPN2	17	19118928	19240028	1	protein_coding	22905	EPN2	0.177427	-1.23699	47	15.38	0	NA	NA	NA	NA	No	NA	4.48427e-12	rs9899649;rs8065470	resting
L_7m	Default<=>Default,IC15	Default<=>Default	ENSG00000108641	B9D1	17	19240867	19281495	-1	protein_coding	27077	B9D1	0.11914	-0.312975	17	10.44	35	1.25043e-06	0.000164624	PsychENCODE_eQTLs:CMC_SVA_cis:GTEx/v8/Brain_Cerebellum	-	No	NA	9.41424e-15	rs9899649;rs8065470	resting
L_7m	Default<=>Default,IC15	Default<=>Default	ENSG00000166484	MAPK7	17	19281034	19286857	1	protein_coding	5598	MAPK7	0.232914	-0.294429	9	10.44	0	NA	NA	NA	NA	No	NA	1.80895e-10	rs8065470;rs9899649	resting
L_7m	Default<=>Default,IC15	Default<=>Default	ENSG00000166482	MFAP4	17	19286755	19290553	-1	protein_coding	4239	MFAP4	0.559557	-0.283359	11	13.36	0	NA	NA	NA	NA	No	NA	1.80895e-10	rs8065470;rs9899649	resting
L_7m	Default<=>Default,IC15	Default<=>Default	ENSG00000128482	RNF112	17	19314438	19320589	1	protein_coding	7732	RNF112	0.00365674	0.565624	0	0	30	1.87385e-08	5.38532e-05	GTEx/v8/Brain_Cerebellar_Hemisphere:GTEx/v8/Brain_Cerebellum	+	No	NA	9.41424e-15	rs8065470;rs9899649;rs1621499	resting
L_7m	Default<=>Default,IC15	Default<=>Default	ENSG00000072210	ALDH3A2	17	19551449	19580911	1	protein_coding	224	ALDH3A2	0.0112884	-0.885121	0	0	0	NA	NA	NA	NA	Yes	Adult_Cortex	1.80895e-10	rs8065470	resting
L_7m	Default<=>Default,IC15	Default<=>Default	ENSG00000128487	SPECC1	17	19912657	20222339	1	protein_coding	92521	SPECC1	0.10946	0.008123	0	0	1	0.000542495	0.0422573	BRAINEAC/HIPP	NA	No	NA	NA	rs1621499	resting
L_7m	Default<=>Default,IC15	Default<=>Default	ENSG00000130202	PVRL2	19	45349432	45392485	1	protein_coding	5819	PVRL2	0.531937	-0.314456	2	5.597	0	NA	NA	NA	NA	No	NA	1.58654e-09	rs429358	resting
L_7m	Default<=>Default,IC15	Default<=>Default	ENSG00000130204	TOMM40	19	45393826	45406946	1	protein_coding	10452	TOMM40	0.963682	NA	8	12.64	0	NA	NA	NA	NA	Yes	Adult_Cortex:Fetal_Cortex	1.47203e-14	rs429358;rs157592:rs429358;rs157592	resting
L_7m	Default<=>Default,IC15	Default<=>Default	ENSG00000130203	APOE	19	45409011	45412650	1	protein_coding	348	APOE	0.0345336	-0.237445	10	12.64	0	NA	NA	NA	NA	No	NA	1.47203e-14	rs429358;rs157592	resting
L_7m	Default<=>Default,IC15	Default<=>Default	ENSG00000130208	APOC1	19	45417504	45422606	1	protein_coding	341	APOC1	0.0507383	-0.105569	16	12.64	0	NA	NA	NA	NA	No	NA	1.47203e-14	rs429358;rs157592	resting
L_7m	Default<=>Default,IC15	Default<=>Default	ENSG00000267114	CTB-129P6.11	19	45453301	45457264	-1	protein_coding	NA	NA	NA	NA	0	0	0	NA	NA	NA	NA	Yes	Adult_Cortex:Fetal_Cortex	1.47203e-14	rs429358:rs157592:rs429358;rs157592	resting
L_7m	Default<=>Default,IC15	Default<=>Default	ENSG00000104853	CLPTM1	19	45457842	45496599	1	protein_coding	1209	CLPTM1	0.980483	NA	0	0	0	NA	NA	NA	NA	Yes	Adult_Cortex:Fetal_Cortex	1.47203e-14	rs429358:rs157592:rs429358;rs157592	resting
L_7m	Default<=>Default,IC15	Default<=>Default	ENSG00000104859	CLASRP	19	45542298	45574214	1	protein_coding	11129	CLASRP	0.964966	-0.0852025	0	0	0	NA	NA	NA	NA	Yes	Adult_Cortex:Fetal_Cortex	1.47203e-14	rs429358:rs157592:rs429358;rs157592	resting
L_7m	Default<=>Default,IC15	Default<=>Default	ENSG00000007255	TRAPPC6A	19	45666186	45681495	-1	protein_coding	79090	TRAPPC6A	0.000705278	-0.133842	0	0	0	NA	NA	NA	NA	Yes	Adult_Cortex:Fetal_Cortex	1.47203e-14	rs429358:rs157592:rs429358;rs157592	resting
L_7m	Default<=>Default,IC15	Default<=>Default	ENSG00000189114	BLOC1S3	19	45682003	45685059	1	protein_coding	388552	BLOC1S3	0.0184298	-0.115773	0	0	0	NA	NA	NA	NA	Yes	Adult_Cortex:Fetal_Cortex	1.47203e-14	rs429358:rs157592:rs429358;rs157592	resting
L_7m	Default<=>Default,IC15	Default<=>Default	ENSG00000267545	AC005779.2	19	45683080	45705702	1	protein_coding	NA	NA	NA	NA	0	0	0	NA	NA	NA	NA	Yes	Adult_Cortex:Fetal_Cortex	1.47203e-14	rs429358:rs157592:rs429358;rs157592	resting
L_POS1	Default<=>Default,IC15	Default<=>Default	ENSG00000131503	ANKHD1	5	139781399	139929163	1	protein_coding	54882	ANKHD1	1	-0.720499	0	0	1	NA	0.049	CMC_NoSVA_cis:CMC_NoSVA_trans	+	No	NA	4.76205e-09	rs1621499	resting
L_POS1	Default<=>Default,IC15	Default<=>Default	ENSG00000172461	FUT9	6	96463860	96663488	1	protein_coding	10690	FUT9	0.0813712	5.37195	0	0	167	6.63877e-06	1.06593e-14	GTEx/v8/Brain_Cerebellum	-	Yes	Adult_Cortex	1.90113e-12	rs12208682;rs4839683;rs9386528	resting
L_POS1	Default<=>Default,IC15	Default<=>Default	ENSG00000014123	UFL1	6	96969471	97003152	1	protein_coding	23376	UFL1	1.90816e-12	0.437845	33	13.4	292	1.00921e-14	3.6599e-12	PsychENCODE_eQTLs:CMC_SVA_cis:CMC_NoSVA_cis:GTEx/v8/Brain_Cerebellar_Hemisphere:GTEx/v8/Brain_Cerebellum	-	No	NA	1.90113e-12	rs9386528;rs12208682;rs4839683;rs11152989;rs766730250	resting
L_POS1	Default<=>Default,IC15	Default<=>Default	ENSG00000112214	FHL5	6	97010424	97064512	1	protein_coding	9457	FHL5	1.67709e-08	-0.641947	91	23.6	275	1.40133e-11	3.72399e-09	PsychENCODE_eQTLs:CMC_SVA_cis:CMC_NoSVA_cis:BRAINEAC/FCTX:BRAINEAC/aveALL:GTEx/v8/Brain_Putamen_basal_ganglia	-	No	NA	1.90113e-12	rs9386528;rs12208682;rs766730250;rs4839683;rs11152989	resting
L_POS1	Default<=>Default,IC15	Default<=>Default	ENSG00000112218	GPR63	6	97242002	97285353	-1	protein_coding	81491	GPR63	0.646359	-0.770843	0	0	0	NA	NA	NA	NA	Yes	Adult_Cortex:Fetal_Cortex	8.34265e-12	rs12208682:rs9386528	resting
L_POS1	Default<=>Default,IC15	Default<=>Default	ENSG00000108231	LGI1	10	95517566	95557916	1	protein_coding	9211	LGI1	0.997176	-0.476433	0	0	0	NA	NA	NA	NA	Yes	Adult_Cortex	6.57589e-08	rs17109875;rs11187844:rs17109875:rs7069316	resting
L_POS1	Default<=>Default,IC15	Default<=>Default	ENSG00000138193	PLCE1	10	95753746	96092580	1	protein_coding	51196	PLCE1	0.204556	NA	110	17.78	14	2.68601e-05	0.0300206	PsychENCODE_eQTLs:CMC_SVA_cis:CMC_NoSVA_cis:GTEx/v8/Brain_Cerebellar_Hemisphere	+	No	NA	1.58515e-21	rs7069316;rs17109875;rs17109869;rs11187838;rs11187844	resting
L_POS1	Default<=>Default,IC15	Default<=>Default	ENSG00000173145	NOC3L	10	96075004	96122716	-1	protein_coding	64318	NOC3L	1.14013e-06	1.12263	40	19.24	121	1.67392e-20	9.56914e-18	PsychENCODE_eQTLs:CMC_SVA_cis:CMC_NoSVA_cis:GTEx/v8/Brain_Amygdala:GTEx/v8/Brain_Anterior_cingulate_cortex_BA24:GTEx/v8/Brain_Caudate_basal_ganglia:GTEx/v8/Brain_Cerebellar_Hemisphere:GTEx/v8/Brain_Cerebellum:GTEx/v8/Brain_Hippocampus:GTEx/v8/Brain_Hypothalamus:GTEx/v8/Brain_Nucleus_accumbens_basal_ganglia:GTEx/v8/Brain_Putamen_basal_ganglia	+	No	NA	1.58515e-21	rs11187838;rs17109875;rs11187844;rs7069316;rs17109869;rs77626543	resting
L_POS1	Default<=>Default,IC15	Default<=>Default	ENSG00000108239	TBC1D12	10	96162261	96295687	1	protein_coding	23232	TBC1D12	0.00264365	0.292902	0	0	0	NA	NA	NA	NA	Yes	Adult_Cortex:Fetal_Cortex	6.57589e-08	rs17109875;rs11187844:rs17109875:rs7069316	resting
L_POS1	Default<=>Default,IC15	Default<=>Default	ENSG00000119969	HELLS	10	96305547	96373662	1	protein_coding	3070	HELLS	0.999418	0.0658543	0	0	20	3.61604e-06	0.000434265	PsychENCODE_eQTLs:CMC_SVA_cis	+	No	NA	1.01014e-08	rs7069316	resting
L_POS1	Default<=>Default,IC15	Default<=>Default	ENSG00000138115	CYP2C8	10	96796530	96829254	-1	protein_coding	1558	CYP2C8	5.3504e-12	0.0732111	0	0	8	0.00099319	0.0384557	BRAINEAC/TCTX	NA	No	NA	1.91977e-07	rs11187838	resting
L_POS1	Default<=>Default,IC15	Default<=>Default	ENSG00000148814	LRRC27	10	134145614	134195010	1	protein_coding	80313	LRRC27	9.74868e-14	3.27115	0	0	1	NA	0.049	CMC_SVA_cis	-	No	NA	3.6066e-07	rs10747059	resting
L_POS1	Default<=>Default,IC15	Default<=>Default	ENSG00000180066	C10orf91	10	134257831	134262912	1	protein_coding	170393	C10orf91	0.0743076	NA	6	9.473	0	NA	NA	NA	NA	No	NA	2.43535e-12	rs10747059;rs10747058;rs11596664	resting
L_POS1	Default<=>Default,IC15	Default<=>Default	ENSG00000068383	INPP5A	10	134351324	134596979	1	protein_coding	3632	INPP5A	0.942238	-0.925166	0	0	81	4.95988e-09	9.62854e-07	PsychENCODE_eQTLs:GTEx/v8/Brain_Caudate_basal_ganglia:GTEx/v8/Brain_Nucleus_accumbens_basal_ganglia	+	Yes	Adult_Cortex:Fetal_Cortex	3.75713e-11	rs7907962;rs11146388;rs7917322;rs7080018;rs4880389;rs10747058;rs11596664;rs7080018:rs7080018;rs7917322:rs7917322	resting
L_POS1	Default<=>Default,IC15	Default<=>Default	ENSG00000171798	KNDC1	10	134973951	135039916	1	protein_coding	85442	KNDC1	4.44328e-05	-0.0880718	0	0	1	NA	0.049	CMC_NoSVA_cis	-	No	NA	7.5596e-09	rs11146388;rs7917322	resting
L_POS1	Default<=>Default,IC15	Default<=>Default	ENSG00000203772	SPRN	10	135234170	135382916	-1	protein_coding	503542	SPRN	0.386597	0.303352	0	0	1	NA	0.049	CMC_NoSVA_cis	-	No	NA	7.5596e-09	rs11146388;rs7917322	resting
L_POS1	Default<=>Default,IC15	Default<=>Default	ENSG00000091542	ALKBH5	17	18086392	18113268	1	protein_coding	54890	ALKBH5	0.803935	0.479105	0	0	0	NA	NA	NA	NA	Yes	Adult_Cortex	1.24383e-11	rs9899649:rs8065470	resting
L_POS1	Default<=>Default,IC15	Default<=>Default	ENSG00000213077	FAM106A	17	18427880	18430160	-1	protein_coding	80039	FAM106A	NA	NA	0	0	40	NA	0.009	CMC_NoSVA_cis	+	No	NA	9.41424e-15	rs1621499;rs9899649	resting
L_POS1	Default<=>Default,IC15	Default<=>Default	ENSG00000108448	TRIM16L	17	18601311	18639431	1	protein_coding	147166	TRIM16L	0.0168794	-0.502238	0	0	1	NA	0.049	CMC_SVA_cis	NA	No	NA	NA	rs1621499	resting
L_POS1	Default<=>Default,IC15	Default<=>Default	ENSG00000171931	FBXW10	17	18647326	18682662	1	protein_coding	10517	FBXW10	NA	0.321168	0	0	30	0.000238173	0.0215133	BRAINEAC/CRBL	NA	No	NA	NA	rs9899649	resting
L_POS1	Default<=>Default,IC15	Default<=>Default	ENSG00000154025	SLC5A10	17	18853658	18925908	1	protein_coding	125206	SLC5A10	3.65972e-12	0.0672623	4	5.973	0	NA	NA	NA	NA	No	NA	2.3616e-09	rs1621499	resting
L_POS1	Default<=>Default,IC15	Default<=>Default	ENSG00000188522	FAM83G	17	18872102	18908117	-1	protein_coding	644815	FAM83G	0.0157268	0.420922	1	5.973	0	NA	NA	NA	NA	No	NA	4.76205e-09	rs1621499	resting
L_POS1	Default<=>Default,IC15	Default<=>Default	ENSG00000154016	GRAP	17	18923986	18950950	-1	protein_coding	10750	GRAP	0.217064	-1.25394	6	5.973	0	NA	NA	NA	NA	No	NA	2.3616e-09	rs1621499;rs8065470	resting
L_POS1	Default<=>Default,IC15	Default<=>Default	ENSG00000228157	AC007952.5	17	18996287	19000150	1	protein_coding	NA	NA	NA	NA	1	9.761	15	1.10576e-07	1.74965e-05	PsychENCODE_eQTLs:GTEx/v8/Brain_Nucleus_accumbens_basal_ganglia	-	No	NA	4.48427e-12	rs8065470	resting
L_POS1	Default<=>Default,IC15	Default<=>Default	ENSG00000189152	GRAPL	17	19030782	19062489	1	protein_coding	400581	GRAPL	NA	-0.908274	0	0	6	3.60372e-07	5.23011e-05	PsychENCODE_eQTLs	+	No	NA	9.41424e-15	rs1621499;rs9899649	resting
L_POS1	Default<=>Default,IC15	Default<=>Default	ENSG00000197665	AC007952.6	17	19059040	19062424	-1	protein_coding	NA	NA	NA	NA	0	0	14	2.42875e-06	0.000302217	PsychENCODE_eQTLs	+	No	NA	9.41424e-15	rs1621499;rs8065470;rs9899649	resting
L_POS1	Default<=>Default,IC15	Default<=>Default	ENSG00000072134	EPN2	17	19118928	19240028	1	protein_coding	22905	EPN2	0.177427	-1.23699	47	15.38	0	NA	NA	NA	NA	No	NA	4.48427e-12	rs9899649;rs8065470	resting
L_POS1	Default<=>Default,IC15	Default<=>Default	ENSG00000108641	B9D1	17	19240867	19281495	-1	protein_coding	27077	B9D1	0.11914	-0.312975	17	10.44	35	1.25043e-06	0.000164624	PsychENCODE_eQTLs:CMC_SVA_cis:GTEx/v8/Brain_Cerebellum	-	No	NA	9.41424e-15	rs9899649;rs8065470	resting
L_POS1	Default<=>Default,IC15	Default<=>Default	ENSG00000166484	MAPK7	17	19281034	19286857	1	protein_coding	5598	MAPK7	0.232914	-0.294429	9	10.44	0	NA	NA	NA	NA	No	NA	1.80895e-10	rs8065470;rs9899649	resting
L_POS1	Default<=>Default,IC15	Default<=>Default	ENSG00000166482	MFAP4	17	19286755	19290553	-1	protein_coding	4239	MFAP4	0.559557	-0.283359	11	13.36	0	NA	NA	NA	NA	No	NA	1.80895e-10	rs8065470;rs9899649	resting
L_POS1	Default<=>Default,IC15	Default<=>Default	ENSG00000128482	RNF112	17	19314438	19320589	1	protein_coding	7732	RNF112	0.00365674	0.565624	0	0	30	1.87385e-08	5.38532e-05	GTEx/v8/Brain_Cerebellar_Hemisphere:GTEx/v8/Brain_Cerebellum	+	No	NA	9.41424e-15	rs8065470;rs9899649;rs1621499	resting
L_POS1	Default<=>Default,IC15	Default<=>Default	ENSG00000072210	ALDH3A2	17	19551449	19580911	1	protein_coding	224	ALDH3A2	0.0112884	-0.885121	0	0	0	NA	NA	NA	NA	Yes	Adult_Cortex	1.80895e-10	rs8065470	resting
L_POS1	Default<=>Default,IC15	Default<=>Default	ENSG00000128487	SPECC1	17	19912657	20222339	1	protein_coding	92521	SPECC1	0.10946	0.008123	0	0	1	0.000542495	0.0422573	BRAINEAC/HIPP	NA	No	NA	NA	rs1621499	resting
L_POS1	Default<=>Default,IC15	Default<=>Default	ENSG00000130202	PVRL2	19	45349432	45392485	1	protein_coding	5819	PVRL2	0.531937	-0.314456	2	5.597	0	NA	NA	NA	NA	No	NA	1.58654e-09	rs429358	resting
L_POS1	Default<=>Default,IC15	Default<=>Default	ENSG00000130204	TOMM40	19	45393826	45406946	1	protein_coding	10452	TOMM40	0.963682	NA	8	12.64	0	NA	NA	NA	NA	Yes	Adult_Cortex:Fetal_Cortex	1.47203e-14	rs429358;rs157592:rs429358;rs157592	resting
L_POS1	Default<=>Default,IC15	Default<=>Default	ENSG00000130203	APOE	19	45409011	45412650	1	protein_coding	348	APOE	0.0345336	-0.237445	10	12.64	0	NA	NA	NA	NA	No	NA	1.47203e-14	rs429358;rs157592	resting
L_POS1	Default<=>Default,IC15	Default<=>Default	ENSG00000130208	APOC1	19	45417504	45422606	1	protein_coding	341	APOC1	0.0507383	-0.105569	16	12.64	0	NA	NA	NA	NA	No	NA	1.47203e-14	rs429358;rs157592	resting
L_POS1	Default<=>Default,IC15	Default<=>Default	ENSG00000267114	CTB-129P6.11	19	45453301	45457264	-1	protein_coding	NA	NA	NA	NA	0	0	0	NA	NA	NA	NA	Yes	Adult_Cortex:Fetal_Cortex	1.47203e-14	rs429358:rs157592:rs429358;rs157592	resting
L_POS1	Default<=>Default,IC15	Default<=>Default	ENSG00000104853	CLPTM1	19	45457842	45496599	1	protein_coding	1209	CLPTM1	0.980483	NA	0	0	0	NA	NA	NA	NA	Yes	Adult_Cortex:Fetal_Cortex	1.47203e-14	rs429358:rs157592:rs429358;rs157592	resting
L_POS1	Default<=>Default,IC15	Default<=>Default	ENSG00000104859	CLASRP	19	45542298	45574214	1	protein_coding	11129	CLASRP	0.964966	-0.0852025	0	0	0	NA	NA	NA	NA	Yes	Adult_Cortex:Fetal_Cortex	1.47203e-14	rs429358:rs157592:rs429358;rs157592	resting
L_POS1	Default<=>Default,IC15	Default<=>Default	ENSG00000007255	TRAPPC6A	19	45666186	45681495	-1	protein_coding	79090	TRAPPC6A	0.000705278	-0.133842	0	0	0	NA	NA	NA	NA	Yes	Adult_Cortex:Fetal_Cortex	1.47203e-14	rs429358:rs157592:rs429358;rs157592	resting
L_POS1	Default<=>Default,IC15	Default<=>Default	ENSG00000189114	BLOC1S3	19	45682003	45685059	1	protein_coding	388552	BLOC1S3	0.0184298	-0.115773	0	0	0	NA	NA	NA	NA	Yes	Adult_Cortex:Fetal_Cortex	1.47203e-14	rs429358:rs157592:rs429358;rs157592	resting
L_POS1	Default<=>Default,IC15	Default<=>Default	ENSG00000267545	AC005779.2	19	45683080	45705702	1	protein_coding	NA	NA	NA	NA	0	0	0	NA	NA	NA	NA	Yes	Adult_Cortex:Fetal_Cortex	1.47203e-14	rs429358:rs157592:rs429358;rs157592	resting
L_v23ab	Default<=>Default,IC15	Default<=>Default	ENSG00000131503	ANKHD1	5	139781399	139929163	1	protein_coding	54882	ANKHD1	1	-0.720499	0	0	1	NA	0.049	CMC_NoSVA_cis:CMC_NoSVA_trans	+	No	NA	4.76205e-09	rs1621499	resting
L_v23ab	Default<=>Default,IC15	Default<=>Default	ENSG00000172461	FUT9	6	96463860	96663488	1	protein_coding	10690	FUT9	0.0813712	5.37195	0	0	167	6.63877e-06	1.06593e-14	GTEx/v8/Brain_Cerebellum	-	Yes	Adult_Cortex	1.90113e-12	rs12208682;rs4839683;rs9386528	resting
L_v23ab	Default<=>Default,IC15	Default<=>Default	ENSG00000014123	UFL1	6	96969471	97003152	1	protein_coding	23376	UFL1	1.90816e-12	0.437845	33	13.4	292	1.00921e-14	3.6599e-12	PsychENCODE_eQTLs:CMC_SVA_cis:CMC_NoSVA_cis:GTEx/v8/Brain_Cerebellar_Hemisphere:GTEx/v8/Brain_Cerebellum	-	No	NA	1.90113e-12	rs9386528;rs12208682;rs4839683;rs11152989;rs766730250	resting
L_v23ab	Default<=>Default,IC15	Default<=>Default	ENSG00000112214	FHL5	6	97010424	97064512	1	protein_coding	9457	FHL5	1.67709e-08	-0.641947	91	23.6	275	1.40133e-11	3.72399e-09	PsychENCODE_eQTLs:CMC_SVA_cis:CMC_NoSVA_cis:BRAINEAC/FCTX:BRAINEAC/aveALL:GTEx/v8/Brain_Putamen_basal_ganglia	-	No	NA	1.90113e-12	rs9386528;rs12208682;rs766730250;rs4839683;rs11152989	resting
L_v23ab	Default<=>Default,IC15	Default<=>Default	ENSG00000112218	GPR63	6	97242002	97285353	-1	protein_coding	81491	GPR63	0.646359	-0.770843	0	0	0	NA	NA	NA	NA	Yes	Adult_Cortex:Fetal_Cortex	8.34265e-12	rs12208682:rs9386528	resting
L_v23ab	Default<=>Default,IC15	Default<=>Default	ENSG00000108231	LGI1	10	95517566	95557916	1	protein_coding	9211	LGI1	0.997176	-0.476433	0	0	0	NA	NA	NA	NA	Yes	Adult_Cortex	6.57589e-08	rs17109875;rs11187844:rs17109875:rs7069316	resting
L_v23ab	Default<=>Default,IC15	Default<=>Default	ENSG00000138193	PLCE1	10	95753746	96092580	1	protein_coding	51196	PLCE1	0.204556	NA	110	17.78	14	2.68601e-05	0.0300206	PsychENCODE_eQTLs:CMC_SVA_cis:CMC_NoSVA_cis:GTEx/v8/Brain_Cerebellar_Hemisphere	+	No	NA	1.58515e-21	rs7069316;rs17109875;rs17109869;rs11187838;rs11187844	resting
L_v23ab	Default<=>Default,IC15	Default<=>Default	ENSG00000173145	NOC3L	10	96075004	96122716	-1	protein_coding	64318	NOC3L	1.14013e-06	1.12263	40	19.24	121	1.67392e-20	9.56914e-18	PsychENCODE_eQTLs:CMC_SVA_cis:CMC_NoSVA_cis:GTEx/v8/Brain_Amygdala:GTEx/v8/Brain_Anterior_cingulate_cortex_BA24:GTEx/v8/Brain_Caudate_basal_ganglia:GTEx/v8/Brain_Cerebellar_Hemisphere:GTEx/v8/Brain_Cerebellum:GTEx/v8/Brain_Hippocampus:GTEx/v8/Brain_Hypothalamus:GTEx/v8/Brain_Nucleus_accumbens_basal_ganglia:GTEx/v8/Brain_Putamen_basal_ganglia	+	No	NA	1.58515e-21	rs11187838;rs17109875;rs11187844;rs7069316;rs17109869;rs77626543	resting
L_v23ab	Default<=>Default,IC15	Default<=>Default	ENSG00000108239	TBC1D12	10	96162261	96295687	1	protein_coding	23232	TBC1D12	0.00264365	0.292902	0	0	0	NA	NA	NA	NA	Yes	Adult_Cortex:Fetal_Cortex	6.57589e-08	rs17109875;rs11187844:rs17109875:rs7069316	resting
L_v23ab	Default<=>Default,IC15	Default<=>Default	ENSG00000119969	HELLS	10	96305547	96373662	1	protein_coding	3070	HELLS	0.999418	0.0658543	0	0	20	3.61604e-06	0.000434265	PsychENCODE_eQTLs:CMC_SVA_cis	+	No	NA	1.01014e-08	rs7069316	resting
L_v23ab	Default<=>Default,IC15	Default<=>Default	ENSG00000138115	CYP2C8	10	96796530	96829254	-1	protein_coding	1558	CYP2C8	5.3504e-12	0.0732111	0	0	8	0.00099319	0.0384557	BRAINEAC/TCTX	NA	No	NA	1.91977e-07	rs11187838	resting
L_v23ab	Default<=>Default,IC15	Default<=>Default	ENSG00000148814	LRRC27	10	134145614	134195010	1	protein_coding	80313	LRRC27	9.74868e-14	3.27115	0	0	1	NA	0.049	CMC_SVA_cis	-	No	NA	3.6066e-07	rs10747059	resting
L_v23ab	Default<=>Default,IC15	Default<=>Default	ENSG00000180066	C10orf91	10	134257831	134262912	1	protein_coding	170393	C10orf91	0.0743076	NA	6	9.473	0	NA	NA	NA	NA	No	NA	2.43535e-12	rs10747059;rs10747058;rs11596664	resting
L_v23ab	Default<=>Default,IC15	Default<=>Default	ENSG00000068383	INPP5A	10	134351324	134596979	1	protein_coding	3632	INPP5A	0.942238	-0.925166	0	0	81	4.95988e-09	9.62854e-07	PsychENCODE_eQTLs:GTEx/v8/Brain_Caudate_basal_ganglia:GTEx/v8/Brain_Nucleus_accumbens_basal_ganglia	+	Yes	Adult_Cortex:Fetal_Cortex	3.75713e-11	rs7907962;rs11146388;rs7917322;rs7080018;rs4880389;rs10747058;rs11596664;rs7080018:rs7080018;rs7917322:rs7917322	resting
L_v23ab	Default<=>Default,IC15	Default<=>Default	ENSG00000171798	KNDC1	10	134973951	135039916	1	protein_coding	85442	KNDC1	4.44328e-05	-0.0880718	0	0	1	NA	0.049	CMC_NoSVA_cis	-	No	NA	7.5596e-09	rs11146388;rs7917322	resting
L_v23ab	Default<=>Default,IC15	Default<=>Default	ENSG00000203772	SPRN	10	135234170	135382916	-1	protein_coding	503542	SPRN	0.386597	0.303352	0	0	1	NA	0.049	CMC_NoSVA_cis	-	No	NA	7.5596e-09	rs11146388;rs7917322	resting
L_v23ab	Default<=>Default,IC15	Default<=>Default	ENSG00000091542	ALKBH5	17	18086392	18113268	1	protein_coding	54890	ALKBH5	0.803935	0.479105	0	0	0	NA	NA	NA	NA	Yes	Adult_Cortex	1.24383e-11	rs9899649:rs8065470	resting
L_v23ab	Default<=>Default,IC15	Default<=>Default	ENSG00000213077	FAM106A	17	18427880	18430160	-1	protein_coding	80039	FAM106A	NA	NA	0	0	40	NA	0.009	CMC_NoSVA_cis	+	No	NA	9.41424e-15	rs1621499;rs9899649	resting
L_v23ab	Default<=>Default,IC15	Default<=>Default	ENSG00000108448	TRIM16L	17	18601311	18639431	1	protein_coding	147166	TRIM16L	0.0168794	-0.502238	0	0	1	NA	0.049	CMC_SVA_cis	NA	No	NA	NA	rs1621499	resting
L_v23ab	Default<=>Default,IC15	Default<=>Default	ENSG00000171931	FBXW10	17	18647326	18682662	1	protein_coding	10517	FBXW10	NA	0.321168	0	0	30	0.000238173	0.0215133	BRAINEAC/CRBL	NA	No	NA	NA	rs9899649	resting
L_v23ab	Default<=>Default,IC15	Default<=>Default	ENSG00000154025	SLC5A10	17	18853658	18925908	1	protein_coding	125206	SLC5A10	3.65972e-12	0.0672623	4	5.973	0	NA	NA	NA	NA	No	NA	2.3616e-09	rs1621499	resting
L_v23ab	Default<=>Default,IC15	Default<=>Default	ENSG00000188522	FAM83G	17	18872102	18908117	-1	protein_coding	644815	FAM83G	0.0157268	0.420922	1	5.973	0	NA	NA	NA	NA	No	NA	4.76205e-09	rs1621499	resting
L_v23ab	Default<=>Default,IC15	Default<=>Default	ENSG00000154016	GRAP	17	18923986	18950950	-1	protein_coding	10750	GRAP	0.217064	-1.25394	6	5.973	0	NA	NA	NA	NA	No	NA	2.3616e-09	rs1621499;rs8065470	resting
L_v23ab	Default<=>Default,IC15	Default<=>Default	ENSG00000228157	AC007952.5	17	18996287	19000150	1	protein_coding	NA	NA	NA	NA	1	9.761	15	1.10576e-07	1.74965e-05	PsychENCODE_eQTLs:GTEx/v8/Brain_Nucleus_accumbens_basal_ganglia	-	No	NA	4.48427e-12	rs8065470	resting
L_v23ab	Default<=>Default,IC15	Default<=>Default	ENSG00000189152	GRAPL	17	19030782	19062489	1	protein_coding	400581	GRAPL	NA	-0.908274	0	0	6	3.60372e-07	5.23011e-05	PsychENCODE_eQTLs	+	No	NA	9.41424e-15	rs1621499;rs9899649	resting
L_v23ab	Default<=>Default,IC15	Default<=>Default	ENSG00000197665	AC007952.6	17	19059040	19062424	-1	protein_coding	NA	NA	NA	NA	0	0	14	2.42875e-06	0.000302217	PsychENCODE_eQTLs	+	No	NA	9.41424e-15	rs1621499;rs8065470;rs9899649	resting
L_v23ab	Default<=>Default,IC15	Default<=>Default	ENSG00000072134	EPN2	17	19118928	19240028	1	protein_coding	22905	EPN2	0.177427	-1.23699	47	15.38	0	NA	NA	NA	NA	No	NA	4.48427e-12	rs9899649;rs8065470	resting
L_v23ab	Default<=>Default,IC15	Default<=>Default	ENSG00000108641	B9D1	17	19240867	19281495	-1	protein_coding	27077	B9D1	0.11914	-0.312975	17	10.44	35	1.25043e-06	0.000164624	PsychENCODE_eQTLs:CMC_SVA_cis:GTEx/v8/Brain_Cerebellum	-	No	NA	9.41424e-15	rs9899649;rs8065470	resting
L_v23ab	Default<=>Default,IC15	Default<=>Default	ENSG00000166484	MAPK7	17	19281034	19286857	1	protein_coding	5598	MAPK7	0.232914	-0.294429	9	10.44	0	NA	NA	NA	NA	No	NA	1.80895e-10	rs8065470;rs9899649	resting
L_v23ab	Default<=>Default,IC15	Default<=>Default	ENSG00000166482	MFAP4	17	19286755	19290553	-1	protein_coding	4239	MFAP4	0.559557	-0.283359	11	13.36	0	NA	NA	NA	NA	No	NA	1.80895e-10	rs8065470;rs9899649	resting
L_v23ab	Default<=>Default,IC15	Default<=>Default	ENSG00000128482	RNF112	17	19314438	19320589	1	protein_coding	7732	RNF112	0.00365674	0.565624	0	0	30	1.87385e-08	5.38532e-05	GTEx/v8/Brain_Cerebellar_Hemisphere:GTEx/v8/Brain_Cerebellum	+	No	NA	9.41424e-15	rs8065470;rs9899649;rs1621499	resting
L_v23ab	Default<=>Default,IC15	Default<=>Default	ENSG00000072210	ALDH3A2	17	19551449	19580911	1	protein_coding	224	ALDH3A2	0.0112884	-0.885121	0	0	0	NA	NA	NA	NA	Yes	Adult_Cortex	1.80895e-10	rs8065470	resting
L_v23ab	Default<=>Default,IC15	Default<=>Default	ENSG00000128487	SPECC1	17	19912657	20222339	1	protein_coding	92521	SPECC1	0.10946	0.008123	0	0	1	0.000542495	0.0422573	BRAINEAC/HIPP	NA	No	NA	NA	rs1621499	resting
L_v23ab	Default<=>Default,IC15	Default<=>Default	ENSG00000130202	PVRL2	19	45349432	45392485	1	protein_coding	5819	PVRL2	0.531937	-0.314456	2	5.597	0	NA	NA	NA	NA	No	NA	1.58654e-09	rs429358	resting
L_v23ab	Default<=>Default,IC15	Default<=>Default	ENSG00000130204	TOMM40	19	45393826	45406946	1	protein_coding	10452	TOMM40	0.963682	NA	8	12.64	0	NA	NA	NA	NA	Yes	Adult_Cortex:Fetal_Cortex	1.47203e-14	rs429358;rs157592:rs429358;rs157592	resting
L_v23ab	Default<=>Default,IC15	Default<=>Default	ENSG00000130203	APOE	19	45409011	45412650	1	protein_coding	348	APOE	0.0345336	-0.237445	10	12.64	0	NA	NA	NA	NA	No	NA	1.47203e-14	rs429358;rs157592	resting
L_v23ab	Default<=>Default,IC15	Default<=>Default	ENSG00000130208	APOC1	19	45417504	45422606	1	protein_coding	341	APOC1	0.0507383	-0.105569	16	12.64	0	NA	NA	NA	NA	No	NA	1.47203e-14	rs429358;rs157592	resting
L_v23ab	Default<=>Default,IC15	Default<=>Default	ENSG00000267114	CTB-129P6.11	19	45453301	45457264	-1	protein_coding	NA	NA	NA	NA	0	0	0	NA	NA	NA	NA	Yes	Adult_Cortex:Fetal_Cortex	1.47203e-14	rs429358:rs157592:rs429358;rs157592	resting
L_v23ab	Default<=>Default,IC15	Default<=>Default	ENSG00000104853	CLPTM1	19	45457842	45496599	1	protein_coding	1209	CLPTM1	0.980483	NA	0	0	0	NA	NA	NA	NA	Yes	Adult_Cortex:Fetal_Cortex	1.47203e-14	rs429358:rs157592:rs429358;rs157592	resting
L_v23ab	Default<=>Default,IC15	Default<=>Default	ENSG00000104859	CLASRP	19	45542298	45574214	1	protein_coding	11129	CLASRP	0.964966	-0.0852025	0	0	0	NA	NA	NA	NA	Yes	Adult_Cortex:Fetal_Cortex	1.47203e-14	rs429358:rs157592:rs429358;rs157592	resting
L_v23ab	Default<=>Default,IC15	Default<=>Default	ENSG00000007255	TRAPPC6A	19	45666186	45681495	-1	protein_coding	79090	TRAPPC6A	0.000705278	-0.133842	0	0	0	NA	NA	NA	NA	Yes	Adult_Cortex:Fetal_Cortex	1.47203e-14	rs429358:rs157592:rs429358;rs157592	resting
L_v23ab	Default<=>Default,IC15	Default<=>Default	ENSG00000189114	BLOC1S3	19	45682003	45685059	1	protein_coding	388552	BLOC1S3	0.0184298	-0.115773	0	0	0	NA	NA	NA	NA	Yes	Adult_Cortex:Fetal_Cortex	1.47203e-14	rs429358:rs157592:rs429358;rs157592	resting
L_v23ab	Default<=>Default,IC15	Default<=>Default	ENSG00000267545	AC005779.2	19	45683080	45705702	1	protein_coding	NA	NA	NA	NA	0	0	0	NA	NA	NA	NA	Yes	Adult_Cortex:Fetal_Cortex	1.47203e-14	rs429358:rs157592:rs429358;rs157592	resting
L_d23ab	Default<=>Default,IC15	Default<=>Default	ENSG00000131503	ANKHD1	5	139781399	139929163	1	protein_coding	54882	ANKHD1	1	-0.720499	0	0	1	NA	0.049	CMC_NoSVA_cis:CMC_NoSVA_trans	+	No	NA	4.76205e-09	rs1621499	resting
L_d23ab	Default<=>Default,IC15	Default<=>Default	ENSG00000172461	FUT9	6	96463860	96663488	1	protein_coding	10690	FUT9	0.0813712	5.37195	0	0	167	6.63877e-06	1.06593e-14	GTEx/v8/Brain_Cerebellum	-	Yes	Adult_Cortex	1.90113e-12	rs12208682;rs4839683;rs9386528	resting
L_d23ab	Default<=>Default,IC15	Default<=>Default	ENSG00000014123	UFL1	6	96969471	97003152	1	protein_coding	23376	UFL1	1.90816e-12	0.437845	33	13.4	292	1.00921e-14	3.6599e-12	PsychENCODE_eQTLs:CMC_SVA_cis:CMC_NoSVA_cis:GTEx/v8/Brain_Cerebellar_Hemisphere:GTEx/v8/Brain_Cerebellum	-	No	NA	1.90113e-12	rs9386528;rs12208682;rs4839683;rs11152989;rs766730250	resting
L_d23ab	Default<=>Default,IC15	Default<=>Default	ENSG00000112214	FHL5	6	97010424	97064512	1	protein_coding	9457	FHL5	1.67709e-08	-0.641947	91	23.6	275	1.40133e-11	3.72399e-09	PsychENCODE_eQTLs:CMC_SVA_cis:CMC_NoSVA_cis:BRAINEAC/FCTX:BRAINEAC/aveALL:GTEx/v8/Brain_Putamen_basal_ganglia	-	No	NA	1.90113e-12	rs9386528;rs12208682;rs766730250;rs4839683;rs11152989	resting
L_d23ab	Default<=>Default,IC15	Default<=>Default	ENSG00000112218	GPR63	6	97242002	97285353	-1	protein_coding	81491	GPR63	0.646359	-0.770843	0	0	0	NA	NA	NA	NA	Yes	Adult_Cortex:Fetal_Cortex	8.34265e-12	rs12208682:rs9386528	resting
L_d23ab	Default<=>Default,IC15	Default<=>Default	ENSG00000108231	LGI1	10	95517566	95557916	1	protein_coding	9211	LGI1	0.997176	-0.476433	0	0	0	NA	NA	NA	NA	Yes	Adult_Cortex	6.57589e-08	rs17109875;rs11187844:rs17109875:rs7069316	resting
L_d23ab	Default<=>Default,IC15	Default<=>Default	ENSG00000138193	PLCE1	10	95753746	96092580	1	protein_coding	51196	PLCE1	0.204556	NA	110	17.78	14	2.68601e-05	0.0300206	PsychENCODE_eQTLs:CMC_SVA_cis:CMC_NoSVA_cis:GTEx/v8/Brain_Cerebellar_Hemisphere	+	No	NA	1.58515e-21	rs7069316;rs17109875;rs17109869;rs11187838;rs11187844	resting
L_d23ab	Default<=>Default,IC15	Default<=>Default	ENSG00000173145	NOC3L	10	96075004	96122716	-1	protein_coding	64318	NOC3L	1.14013e-06	1.12263	40	19.24	121	1.67392e-20	9.56914e-18	PsychENCODE_eQTLs:CMC_SVA_cis:CMC_NoSVA_cis:GTEx/v8/Brain_Amygdala:GTEx/v8/Brain_Anterior_cingulate_cortex_BA24:GTEx/v8/Brain_Caudate_basal_ganglia:GTEx/v8/Brain_Cerebellar_Hemisphere:GTEx/v8/Brain_Cerebellum:GTEx/v8/Brain_Hippocampus:GTEx/v8/Brain_Hypothalamus:GTEx/v8/Brain_Nucleus_accumbens_basal_ganglia:GTEx/v8/Brain_Putamen_basal_ganglia	+	No	NA	1.58515e-21	rs11187838;rs17109875;rs11187844;rs7069316;rs17109869;rs77626543	resting
L_d23ab	Default<=>Default,IC15	Default<=>Default	ENSG00000108239	TBC1D12	10	96162261	96295687	1	protein_coding	23232	TBC1D12	0.00264365	0.292902	0	0	0	NA	NA	NA	NA	Yes	Adult_Cortex:Fetal_Cortex	6.57589e-08	rs17109875;rs11187844:rs17109875:rs7069316	resting
L_d23ab	Default<=>Default,IC15	Default<=>Default	ENSG00000119969	HELLS	10	96305547	96373662	1	protein_coding	3070	HELLS	0.999418	0.0658543	0	0	20	3.61604e-06	0.000434265	PsychENCODE_eQTLs:CMC_SVA_cis	+	No	NA	1.01014e-08	rs7069316	resting
L_d23ab	Default<=>Default,IC15	Default<=>Default	ENSG00000138115	CYP2C8	10	96796530	96829254	-1	protein_coding	1558	CYP2C8	5.3504e-12	0.0732111	0	0	8	0.00099319	0.0384557	BRAINEAC/TCTX	NA	No	NA	1.91977e-07	rs11187838	resting
L_d23ab	Default<=>Default,IC15	Default<=>Default	ENSG00000148814	LRRC27	10	134145614	134195010	1	protein_coding	80313	LRRC27	9.74868e-14	3.27115	0	0	1	NA	0.049	CMC_SVA_cis	-	No	NA	3.6066e-07	rs10747059	resting
L_d23ab	Default<=>Default,IC15	Default<=>Default	ENSG00000180066	C10orf91	10	134257831	134262912	1	protein_coding	170393	C10orf91	0.0743076	NA	6	9.473	0	NA	NA	NA	NA	No	NA	2.43535e-12	rs10747059;rs10747058;rs11596664	resting
L_d23ab	Default<=>Default,IC15	Default<=>Default	ENSG00000068383	INPP5A	10	134351324	134596979	1	protein_coding	3632	INPP5A	0.942238	-0.925166	0	0	81	4.95988e-09	9.62854e-07	PsychENCODE_eQTLs:GTEx/v8/Brain_Caudate_basal_ganglia:GTEx/v8/Brain_Nucleus_accumbens_basal_ganglia	+	Yes	Adult_Cortex:Fetal_Cortex	3.75713e-11	rs7907962;rs11146388;rs7917322;rs7080018;rs4880389;rs10747058;rs11596664;rs7080018:rs7080018;rs7917322:rs7917322	resting
L_d23ab	Default<=>Default,IC15	Default<=>Default	ENSG00000171798	KNDC1	10	134973951	135039916	1	protein_coding	85442	KNDC1	4.44328e-05	-0.0880718	0	0	1	NA	0.049	CMC_NoSVA_cis	-	No	NA	7.5596e-09	rs11146388;rs7917322	resting
L_d23ab	Default<=>Default,IC15	Default<=>Default	ENSG00000203772	SPRN	10	135234170	135382916	-1	protein_coding	503542	SPRN	0.386597	0.303352	0	0	1	NA	0.049	CMC_NoSVA_cis	-	No	NA	7.5596e-09	rs11146388;rs7917322	resting
L_d23ab	Default<=>Default,IC15	Default<=>Default	ENSG00000091542	ALKBH5	17	18086392	18113268	1	protein_coding	54890	ALKBH5	0.803935	0.479105	0	0	0	NA	NA	NA	NA	Yes	Adult_Cortex	1.24383e-11	rs9899649:rs8065470	resting
L_d23ab	Default<=>Default,IC15	Default<=>Default	ENSG00000213077	FAM106A	17	18427880	18430160	-1	protein_coding	80039	FAM106A	NA	NA	0	0	40	NA	0.009	CMC_NoSVA_cis	+	No	NA	9.41424e-15	rs1621499;rs9899649	resting
L_d23ab	Default<=>Default,IC15	Default<=>Default	ENSG00000108448	TRIM16L	17	18601311	18639431	1	protein_coding	147166	TRIM16L	0.0168794	-0.502238	0	0	1	NA	0.049	CMC_SVA_cis	NA	No	NA	NA	rs1621499	resting
L_d23ab	Default<=>Default,IC15	Default<=>Default	ENSG00000171931	FBXW10	17	18647326	18682662	1	protein_coding	10517	FBXW10	NA	0.321168	0	0	30	0.000238173	0.0215133	BRAINEAC/CRBL	NA	No	NA	NA	rs9899649	resting
L_d23ab	Default<=>Default,IC15	Default<=>Default	ENSG00000154025	SLC5A10	17	18853658	18925908	1	protein_coding	125206	SLC5A10	3.65972e-12	0.0672623	4	5.973	0	NA	NA	NA	NA	No	NA	2.3616e-09	rs1621499	resting
L_d23ab	Default<=>Default,IC15	Default<=>Default	ENSG00000188522	FAM83G	17	18872102	18908117	-1	protein_coding	644815	FAM83G	0.0157268	0.420922	1	5.973	0	NA	NA	NA	NA	No	NA	4.76205e-09	rs1621499	resting
L_d23ab	Default<=>Default,IC15	Default<=>Default	ENSG00000154016	GRAP	17	18923986	18950950	-1	protein_coding	10750	GRAP	0.217064	-1.25394	6	5.973	0	NA	NA	NA	NA	No	NA	2.3616e-09	rs1621499;rs8065470	resting
L_d23ab	Default<=>Default,IC15	Default<=>Default	ENSG00000228157	AC007952.5	17	18996287	19000150	1	protein_coding	NA	NA	NA	NA	1	9.761	15	1.10576e-07	1.74965e-05	PsychENCODE_eQTLs:GTEx/v8/Brain_Nucleus_accumbens_basal_ganglia	-	No	NA	4.48427e-12	rs8065470	resting
L_d23ab	Default<=>Default,IC15	Default<=>Default	ENSG00000189152	GRAPL	17	19030782	19062489	1	protein_coding	400581	GRAPL	NA	-0.908274	0	0	6	3.60372e-07	5.23011e-05	PsychENCODE_eQTLs	+	No	NA	9.41424e-15	rs1621499;rs9899649	resting
L_d23ab	Default<=>Default,IC15	Default<=>Default	ENSG00000197665	AC007952.6	17	19059040	19062424	-1	protein_coding	NA	NA	NA	NA	0	0	14	2.42875e-06	0.000302217	PsychENCODE_eQTLs	+	No	NA	9.41424e-15	rs1621499;rs8065470;rs9899649	resting
L_d23ab	Default<=>Default,IC15	Default<=>Default	ENSG00000072134	EPN2	17	19118928	19240028	1	protein_coding	22905	EPN2	0.177427	-1.23699	47	15.38	0	NA	NA	NA	NA	No	NA	4.48427e-12	rs9899649;rs8065470	resting
L_d23ab	Default<=>Default,IC15	Default<=>Default	ENSG00000108641	B9D1	17	19240867	19281495	-1	protein_coding	27077	B9D1	0.11914	-0.312975	17	10.44	35	1.25043e-06	0.000164624	PsychENCODE_eQTLs:CMC_SVA_cis:GTEx/v8/Brain_Cerebellum	-	No	NA	9.41424e-15	rs9899649;rs8065470	resting
L_d23ab	Default<=>Default,IC15	Default<=>Default	ENSG00000166484	MAPK7	17	19281034	19286857	1	protein_coding	5598	MAPK7	0.232914	-0.294429	9	10.44	0	NA	NA	NA	NA	No	NA	1.80895e-10	rs8065470;rs9899649	resting
L_d23ab	Default<=>Default,IC15	Default<=>Default	ENSG00000166482	MFAP4	17	19286755	19290553	-1	protein_coding	4239	MFAP4	0.559557	-0.283359	11	13.36	0	NA	NA	NA	NA	No	NA	1.80895e-10	rs8065470;rs9899649	resting
L_d23ab	Default<=>Default,IC15	Default<=>Default	ENSG00000128482	RNF112	17	19314438	19320589	1	protein_coding	7732	RNF112	0.00365674	0.565624	0	0	30	1.87385e-08	5.38532e-05	GTEx/v8/Brain_Cerebellar_Hemisphere:GTEx/v8/Brain_Cerebellum	+	No	NA	9.41424e-15	rs8065470;rs9899649;rs1621499	resting
L_d23ab	Default<=>Default,IC15	Default<=>Default	ENSG00000072210	ALDH3A2	17	19551449	19580911	1	protein_coding	224	ALDH3A2	0.0112884	-0.885121	0	0	0	NA	NA	NA	NA	Yes	Adult_Cortex	1.80895e-10	rs8065470	resting
L_d23ab	Default<=>Default,IC15	Default<=>Default	ENSG00000128487	SPECC1	17	19912657	20222339	1	protein_coding	92521	SPECC1	0.10946	0.008123	0	0	1	0.000542495	0.0422573	BRAINEAC/HIPP	NA	No	NA	NA	rs1621499	resting
L_d23ab	Default<=>Default,IC15	Default<=>Default	ENSG00000130202	PVRL2	19	45349432	45392485	1	protein_coding	5819	PVRL2	0.531937	-0.314456	2	5.597	0	NA	NA	NA	NA	No	NA	1.58654e-09	rs429358	resting
L_d23ab	Default<=>Default,IC15	Default<=>Default	ENSG00000130204	TOMM40	19	45393826	45406946	1	protein_coding	10452	TOMM40	0.963682	NA	8	12.64	0	NA	NA	NA	NA	Yes	Adult_Cortex:Fetal_Cortex	1.47203e-14	rs429358;rs157592:rs429358;rs157592	resting
L_d23ab	Default<=>Default,IC15	Default<=>Default	ENSG00000130203	APOE	19	45409011	45412650	1	protein_coding	348	APOE	0.0345336	-0.237445	10	12.64	0	NA	NA	NA	NA	No	NA	1.47203e-14	rs429358;rs157592	resting
L_d23ab	Default<=>Default,IC15	Default<=>Default	ENSG00000130208	APOC1	19	45417504	45422606	1	protein_coding	341	APOC1	0.0507383	-0.105569	16	12.64	0	NA	NA	NA	NA	No	NA	1.47203e-14	rs429358;rs157592	resting
L_d23ab	Default<=>Default,IC15	Default<=>Default	ENSG00000267114	CTB-129P6.11	19	45453301	45457264	-1	protein_coding	NA	NA	NA	NA	0	0	0	NA	NA	NA	NA	Yes	Adult_Cortex:Fetal_Cortex	1.47203e-14	rs429358:rs157592:rs429358;rs157592	resting
L_d23ab	Default<=>Default,IC15	Default<=>Default	ENSG00000104853	CLPTM1	19	45457842	45496599	1	protein_coding	1209	CLPTM1	0.980483	NA	0	0	0	NA	NA	NA	NA	Yes	Adult_Cortex:Fetal_Cortex	1.47203e-14	rs429358:rs157592:rs429358;rs157592	resting
L_d23ab	Default<=>Default,IC15	Default<=>Default	ENSG00000104859	CLASRP	19	45542298	45574214	1	protein_coding	11129	CLASRP	0.964966	-0.0852025	0	0	0	NA	NA	NA	NA	Yes	Adult_Cortex:Fetal_Cortex	1.47203e-14	rs429358:rs157592:rs429358;rs157592	resting
L_d23ab	Default<=>Default,IC15	Default<=>Default	ENSG00000007255	TRAPPC6A	19	45666186	45681495	-1	protein_coding	79090	TRAPPC6A	0.000705278	-0.133842	0	0	0	NA	NA	NA	NA	Yes	Adult_Cortex:Fetal_Cortex	1.47203e-14	rs429358:rs157592:rs429358;rs157592	resting
L_d23ab	Default<=>Default,IC15	Default<=>Default	ENSG00000189114	BLOC1S3	19	45682003	45685059	1	protein_coding	388552	BLOC1S3	0.0184298	-0.115773	0	0	0	NA	NA	NA	NA	Yes	Adult_Cortex:Fetal_Cortex	1.47203e-14	rs429358:rs157592:rs429358;rs157592	resting
L_d23ab	Default<=>Default,IC15	Default<=>Default	ENSG00000267545	AC005779.2	19	45683080	45705702	1	protein_coding	NA	NA	NA	NA	0	0	0	NA	NA	NA	NA	Yes	Adult_Cortex:Fetal_Cortex	1.47203e-14	rs429358:rs157592:rs429358;rs157592	resting
L_31pv	Default<=>Default,IC15	Default<=>Default	ENSG00000131503	ANKHD1	5	139781399	139929163	1	protein_coding	54882	ANKHD1	1	-0.720499	0	0	1	NA	0.049	CMC_NoSVA_cis:CMC_NoSVA_trans	+	No	NA	4.76205e-09	rs1621499	resting
L_31pv	Default<=>Default,IC15	Default<=>Default	ENSG00000172461	FUT9	6	96463860	96663488	1	protein_coding	10690	FUT9	0.0813712	5.37195	0	0	167	6.63877e-06	1.06593e-14	GTEx/v8/Brain_Cerebellum	-	Yes	Adult_Cortex	1.90113e-12	rs12208682;rs4839683;rs9386528	resting
L_31pv	Default<=>Default,IC15	Default<=>Default	ENSG00000014123	UFL1	6	96969471	97003152	1	protein_coding	23376	UFL1	1.90816e-12	0.437845	33	13.4	292	1.00921e-14	3.6599e-12	PsychENCODE_eQTLs:CMC_SVA_cis:CMC_NoSVA_cis:GTEx/v8/Brain_Cerebellar_Hemisphere:GTEx/v8/Brain_Cerebellum	-	No	NA	1.90113e-12	rs9386528;rs12208682;rs4839683;rs11152989;rs766730250	resting
L_31pv	Default<=>Default,IC15	Default<=>Default	ENSG00000112214	FHL5	6	97010424	97064512	1	protein_coding	9457	FHL5	1.67709e-08	-0.641947	91	23.6	275	1.40133e-11	3.72399e-09	PsychENCODE_eQTLs:CMC_SVA_cis:CMC_NoSVA_cis:BRAINEAC/FCTX:BRAINEAC/aveALL:GTEx/v8/Brain_Putamen_basal_ganglia	-	No	NA	1.90113e-12	rs9386528;rs12208682;rs766730250;rs4839683;rs11152989	resting
L_31pv	Default<=>Default,IC15	Default<=>Default	ENSG00000112218	GPR63	6	97242002	97285353	-1	protein_coding	81491	GPR63	0.646359	-0.770843	0	0	0	NA	NA	NA	NA	Yes	Adult_Cortex:Fetal_Cortex	8.34265e-12	rs12208682:rs9386528	resting
L_31pv	Default<=>Default,IC15	Default<=>Default	ENSG00000108231	LGI1	10	95517566	95557916	1	protein_coding	9211	LGI1	0.997176	-0.476433	0	0	0	NA	NA	NA	NA	Yes	Adult_Cortex	6.57589e-08	rs17109875;rs11187844:rs17109875:rs7069316	resting
L_31pv	Default<=>Default,IC15	Default<=>Default	ENSG00000138193	PLCE1	10	95753746	96092580	1	protein_coding	51196	PLCE1	0.204556	NA	110	17.78	14	2.68601e-05	0.0300206	PsychENCODE_eQTLs:CMC_SVA_cis:CMC_NoSVA_cis:GTEx/v8/Brain_Cerebellar_Hemisphere	+	No	NA	1.58515e-21	rs7069316;rs17109875;rs17109869;rs11187838;rs11187844	resting
L_31pv	Default<=>Default,IC15	Default<=>Default	ENSG00000173145	NOC3L	10	96075004	96122716	-1	protein_coding	64318	NOC3L	1.14013e-06	1.12263	40	19.24	121	1.67392e-20	9.56914e-18	PsychENCODE_eQTLs:CMC_SVA_cis:CMC_NoSVA_cis:GTEx/v8/Brain_Amygdala:GTEx/v8/Brain_Anterior_cingulate_cortex_BA24:GTEx/v8/Brain_Caudate_basal_ganglia:GTEx/v8/Brain_Cerebellar_Hemisphere:GTEx/v8/Brain_Cerebellum:GTEx/v8/Brain_Hippocampus:GTEx/v8/Brain_Hypothalamus:GTEx/v8/Brain_Nucleus_accumbens_basal_ganglia:GTEx/v8/Brain_Putamen_basal_ganglia	+	No	NA	1.58515e-21	rs11187838;rs17109875;rs11187844;rs7069316;rs17109869;rs77626543	resting
L_31pv	Default<=>Default,IC15	Default<=>Default	ENSG00000108239	TBC1D12	10	96162261	96295687	1	protein_coding	23232	TBC1D12	0.00264365	0.292902	0	0	0	NA	NA	NA	NA	Yes	Adult_Cortex:Fetal_Cortex	6.57589e-08	rs17109875;rs11187844:rs17109875:rs7069316	resting
L_31pv	Default<=>Default,IC15	Default<=>Default	ENSG00000119969	HELLS	10	96305547	96373662	1	protein_coding	3070	HELLS	0.999418	0.0658543	0	0	20	3.61604e-06	0.000434265	PsychENCODE_eQTLs:CMC_SVA_cis	+	No	NA	1.01014e-08	rs7069316	resting
L_31pv	Default<=>Default,IC15	Default<=>Default	ENSG00000138115	CYP2C8	10	96796530	96829254	-1	protein_coding	1558	CYP2C8	5.3504e-12	0.0732111	0	0	8	0.00099319	0.0384557	BRAINEAC/TCTX	NA	No	NA	1.91977e-07	rs11187838	resting
L_31pv	Default<=>Default,IC15	Default<=>Default	ENSG00000148814	LRRC27	10	134145614	134195010	1	protein_coding	80313	LRRC27	9.74868e-14	3.27115	0	0	1	NA	0.049	CMC_SVA_cis	-	No	NA	3.6066e-07	rs10747059	resting
L_31pv	Default<=>Default,IC15	Default<=>Default	ENSG00000180066	C10orf91	10	134257831	134262912	1	protein_coding	170393	C10orf91	0.0743076	NA	6	9.473	0	NA	NA	NA	NA	No	NA	2.43535e-12	rs10747059;rs10747058;rs11596664	resting
L_31pv	Default<=>Default,IC15	Default<=>Default	ENSG00000068383	INPP5A	10	134351324	134596979	1	protein_coding	3632	INPP5A	0.942238	-0.925166	0	0	81	4.95988e-09	9.62854e-07	PsychENCODE_eQTLs:GTEx/v8/Brain_Caudate_basal_ganglia:GTEx/v8/Brain_Nucleus_accumbens_basal_ganglia	+	Yes	Adult_Cortex:Fetal_Cortex	3.75713e-11	rs7907962;rs11146388;rs7917322;rs7080018;rs4880389;rs10747058;rs11596664;rs7080018:rs7080018;rs7917322:rs7917322	resting
L_31pv	Default<=>Default,IC15	Default<=>Default	ENSG00000171798	KNDC1	10	134973951	135039916	1	protein_coding	85442	KNDC1	4.44328e-05	-0.0880718	0	0	1	NA	0.049	CMC_NoSVA_cis	-	No	NA	7.5596e-09	rs11146388;rs7917322	resting
L_31pv	Default<=>Default,IC15	Default<=>Default	ENSG00000203772	SPRN	10	135234170	135382916	-1	protein_coding	503542	SPRN	0.386597	0.303352	0	0	1	NA	0.049	CMC_NoSVA_cis	-	No	NA	7.5596e-09	rs11146388;rs7917322	resting
L_31pv	Default<=>Default,IC15	Default<=>Default	ENSG00000091542	ALKBH5	17	18086392	18113268	1	protein_coding	54890	ALKBH5	0.803935	0.479105	0	0	0	NA	NA	NA	NA	Yes	Adult_Cortex	1.24383e-11	rs9899649:rs8065470	resting
L_31pv	Default<=>Default,IC15	Default<=>Default	ENSG00000213077	FAM106A	17	18427880	18430160	-1	protein_coding	80039	FAM106A	NA	NA	0	0	40	NA	0.009	CMC_NoSVA_cis	+	No	NA	9.41424e-15	rs1621499;rs9899649	resting
L_31pv	Default<=>Default,IC15	Default<=>Default	ENSG00000108448	TRIM16L	17	18601311	18639431	1	protein_coding	147166	TRIM16L	0.0168794	-0.502238	0	0	1	NA	0.049	CMC_SVA_cis	NA	No	NA	NA	rs1621499	resting
L_31pv	Default<=>Default,IC15	Default<=>Default	ENSG00000171931	FBXW10	17	18647326	18682662	1	protein_coding	10517	FBXW10	NA	0.321168	0	0	30	0.000238173	0.0215133	BRAINEAC/CRBL	NA	No	NA	NA	rs9899649	resting
L_31pv	Default<=>Default,IC15	Default<=>Default	ENSG00000154025	SLC5A10	17	18853658	18925908	1	protein_coding	125206	SLC5A10	3.65972e-12	0.0672623	4	5.973	0	NA	NA	NA	NA	No	NA	2.3616e-09	rs1621499	resting
L_31pv	Default<=>Default,IC15	Default<=>Default	ENSG00000188522	FAM83G	17	18872102	18908117	-1	protein_coding	644815	FAM83G	0.0157268	0.420922	1	5.973	0	NA	NA	NA	NA	No	NA	4.76205e-09	rs1621499	resting
L_31pv	Default<=>Default,IC15	Default<=>Default	ENSG00000154016	GRAP	17	18923986	18950950	-1	protein_coding	10750	GRAP	0.217064	-1.25394	6	5.973	0	NA	NA	NA	NA	No	NA	2.3616e-09	rs1621499;rs8065470	resting
L_31pv	Default<=>Default,IC15	Default<=>Default	ENSG00000228157	AC007952.5	17	18996287	19000150	1	protein_coding	NA	NA	NA	NA	1	9.761	15	1.10576e-07	1.74965e-05	PsychENCODE_eQTLs:GTEx/v8/Brain_Nucleus_accumbens_basal_ganglia	-	No	NA	4.48427e-12	rs8065470	resting
L_31pv	Default<=>Default,IC15	Default<=>Default	ENSG00000189152	GRAPL	17	19030782	19062489	1	protein_coding	400581	GRAPL	NA	-0.908274	0	0	6	3.60372e-07	5.23011e-05	PsychENCODE_eQTLs	+	No	NA	9.41424e-15	rs1621499;rs9899649	resting
L_31pv	Default<=>Default,IC15	Default<=>Default	ENSG00000197665	AC007952.6	17	19059040	19062424	-1	protein_coding	NA	NA	NA	NA	0	0	14	2.42875e-06	0.000302217	PsychENCODE_eQTLs	+	No	NA	9.41424e-15	rs1621499;rs8065470;rs9899649	resting
L_31pv	Default<=>Default,IC15	Default<=>Default	ENSG00000072134	EPN2	17	19118928	19240028	1	protein_coding	22905	EPN2	0.177427	-1.23699	47	15.38	0	NA	NA	NA	NA	No	NA	4.48427e-12	rs9899649;rs8065470	resting
L_31pv	Default<=>Default,IC15	Default<=>Default	ENSG00000108641	B9D1	17	19240867	19281495	-1	protein_coding	27077	B9D1	0.11914	-0.312975	17	10.44	35	1.25043e-06	0.000164624	PsychENCODE_eQTLs:CMC_SVA_cis:GTEx/v8/Brain_Cerebellum	-	No	NA	9.41424e-15	rs9899649;rs8065470	resting
L_31pv	Default<=>Default,IC15	Default<=>Default	ENSG00000166484	MAPK7	17	19281034	19286857	1	protein_coding	5598	MAPK7	0.232914	-0.294429	9	10.44	0	NA	NA	NA	NA	No	NA	1.80895e-10	rs8065470;rs9899649	resting
L_31pv	Default<=>Default,IC15	Default<=>Default	ENSG00000166482	MFAP4	17	19286755	19290553	-1	protein_coding	4239	MFAP4	0.559557	-0.283359	11	13.36	0	NA	NA	NA	NA	No	NA	1.80895e-10	rs8065470;rs9899649	resting
L_31pv	Default<=>Default,IC15	Default<=>Default	ENSG00000128482	RNF112	17	19314438	19320589	1	protein_coding	7732	RNF112	0.00365674	0.565624	0	0	30	1.87385e-08	5.38532e-05	GTEx/v8/Brain_Cerebellar_Hemisphere:GTEx/v8/Brain_Cerebellum	+	No	NA	9.41424e-15	rs8065470;rs9899649;rs1621499	resting
L_31pv	Default<=>Default,IC15	Default<=>Default	ENSG00000072210	ALDH3A2	17	19551449	19580911	1	protein_coding	224	ALDH3A2	0.0112884	-0.885121	0	0	0	NA	NA	NA	NA	Yes	Adult_Cortex	1.80895e-10	rs8065470	resting
L_31pv	Default<=>Default,IC15	Default<=>Default	ENSG00000128487	SPECC1	17	19912657	20222339	1	protein_coding	92521	SPECC1	0.10946	0.008123	0	0	1	0.000542495	0.0422573	BRAINEAC/HIPP	NA	No	NA	NA	rs1621499	resting
L_31pv	Default<=>Default,IC15	Default<=>Default	ENSG00000130202	PVRL2	19	45349432	45392485	1	protein_coding	5819	PVRL2	0.531937	-0.314456	2	5.597	0	NA	NA	NA	NA	No	NA	1.58654e-09	rs429358	resting
L_31pv	Default<=>Default,IC15	Default<=>Default	ENSG00000130204	TOMM40	19	45393826	45406946	1	protein_coding	10452	TOMM40	0.963682	NA	8	12.64	0	NA	NA	NA	NA	Yes	Adult_Cortex:Fetal_Cortex	1.47203e-14	rs429358;rs157592:rs429358;rs157592	resting
L_31pv	Default<=>Default,IC15	Default<=>Default	ENSG00000130203	APOE	19	45409011	45412650	1	protein_coding	348	APOE	0.0345336	-0.237445	10	12.64	0	NA	NA	NA	NA	No	NA	1.47203e-14	rs429358;rs157592	resting
L_31pv	Default<=>Default,IC15	Default<=>Default	ENSG00000130208	APOC1	19	45417504	45422606	1	protein_coding	341	APOC1	0.0507383	-0.105569	16	12.64	0	NA	NA	NA	NA	No	NA	1.47203e-14	rs429358;rs157592	resting
L_31pv	Default<=>Default,IC15	Default<=>Default	ENSG00000267114	CTB-129P6.11	19	45453301	45457264	-1	protein_coding	NA	NA	NA	NA	0	0	0	NA	NA	NA	NA	Yes	Adult_Cortex:Fetal_Cortex	1.47203e-14	rs429358:rs157592:rs429358;rs157592	resting
L_31pv	Default<=>Default,IC15	Default<=>Default	ENSG00000104853	CLPTM1	19	45457842	45496599	1	protein_coding	1209	CLPTM1	0.980483	NA	0	0	0	NA	NA	NA	NA	Yes	Adult_Cortex:Fetal_Cortex	1.47203e-14	rs429358:rs157592:rs429358;rs157592	resting
L_31pv	Default<=>Default,IC15	Default<=>Default	ENSG00000104859	CLASRP	19	45542298	45574214	1	protein_coding	11129	CLASRP	0.964966	-0.0852025	0	0	0	NA	NA	NA	NA	Yes	Adult_Cortex:Fetal_Cortex	1.47203e-14	rs429358:rs157592:rs429358;rs157592	resting
L_31pv	Default<=>Default,IC15	Default<=>Default	ENSG00000007255	TRAPPC6A	19	45666186	45681495	-1	protein_coding	79090	TRAPPC6A	0.000705278	-0.133842	0	0	0	NA	NA	NA	NA	Yes	Adult_Cortex:Fetal_Cortex	1.47203e-14	rs429358:rs157592:rs429358;rs157592	resting
L_31pv	Default<=>Default,IC15	Default<=>Default	ENSG00000189114	BLOC1S3	19	45682003	45685059	1	protein_coding	388552	BLOC1S3	0.0184298	-0.115773	0	0	0	NA	NA	NA	NA	Yes	Adult_Cortex:Fetal_Cortex	1.47203e-14	rs429358:rs157592:rs429358;rs157592	resting
L_31pv	Default<=>Default,IC15	Default<=>Default	ENSG00000267545	AC005779.2	19	45683080	45705702	1	protein_coding	NA	NA	NA	NA	0	0	0	NA	NA	NA	NA	Yes	Adult_Cortex:Fetal_Cortex	1.47203e-14	rs429358:rs157592:rs429358;rs157592	resting
L_8Ad	Default<=>Default,IC15	Default<=>Default	ENSG00000131503	ANKHD1	5	139781399	139929163	1	protein_coding	54882	ANKHD1	1	-0.720499	0	0	1	NA	0.049	CMC_NoSVA_cis:CMC_NoSVA_trans	+	No	NA	4.76205e-09	rs1621499	resting
L_8Ad	Default<=>Default,IC15	Default<=>Default	ENSG00000172461	FUT9	6	96463860	96663488	1	protein_coding	10690	FUT9	0.0813712	5.37195	0	0	167	6.63877e-06	1.06593e-14	GTEx/v8/Brain_Cerebellum	-	Yes	Adult_Cortex	1.90113e-12	rs12208682;rs4839683;rs9386528	resting
L_8Ad	Default<=>Default,IC15	Default<=>Default	ENSG00000014123	UFL1	6	96969471	97003152	1	protein_coding	23376	UFL1	1.90816e-12	0.437845	33	13.4	292	1.00921e-14	3.6599e-12	PsychENCODE_eQTLs:CMC_SVA_cis:CMC_NoSVA_cis:GTEx/v8/Brain_Cerebellar_Hemisphere:GTEx/v8/Brain_Cerebellum	-	No	NA	1.90113e-12	rs9386528;rs12208682;rs4839683;rs11152989;rs766730250	resting
L_8Ad	Default<=>Default,IC15	Default<=>Default	ENSG00000112214	FHL5	6	97010424	97064512	1	protein_coding	9457	FHL5	1.67709e-08	-0.641947	91	23.6	275	1.40133e-11	3.72399e-09	PsychENCODE_eQTLs:CMC_SVA_cis:CMC_NoSVA_cis:BRAINEAC/FCTX:BRAINEAC/aveALL:GTEx/v8/Brain_Putamen_basal_ganglia	-	No	NA	1.90113e-12	rs9386528;rs12208682;rs766730250;rs4839683;rs11152989	resting
L_8Ad	Default<=>Default,IC15	Default<=>Default	ENSG00000112218	GPR63	6	97242002	97285353	-1	protein_coding	81491	GPR63	0.646359	-0.770843	0	0	0	NA	NA	NA	NA	Yes	Adult_Cortex:Fetal_Cortex	8.34265e-12	rs12208682:rs9386528	resting
L_8Ad	Default<=>Default,IC15	Default<=>Default	ENSG00000108231	LGI1	10	95517566	95557916	1	protein_coding	9211	LGI1	0.997176	-0.476433	0	0	0	NA	NA	NA	NA	Yes	Adult_Cortex	6.57589e-08	rs17109875;rs11187844:rs17109875:rs7069316	resting
L_8Ad	Default<=>Default,IC15	Default<=>Default	ENSG00000138193	PLCE1	10	95753746	96092580	1	protein_coding	51196	PLCE1	0.204556	NA	110	17.78	14	2.68601e-05	0.0300206	PsychENCODE_eQTLs:CMC_SVA_cis:CMC_NoSVA_cis:GTEx/v8/Brain_Cerebellar_Hemisphere	+	No	NA	1.58515e-21	rs7069316;rs17109875;rs17109869;rs11187838;rs11187844	resting
L_8Ad	Default<=>Default,IC15	Default<=>Default	ENSG00000173145	NOC3L	10	96075004	96122716	-1	protein_coding	64318	NOC3L	1.14013e-06	1.12263	40	19.24	121	1.67392e-20	9.56914e-18	PsychENCODE_eQTLs:CMC_SVA_cis:CMC_NoSVA_cis:GTEx/v8/Brain_Amygdala:GTEx/v8/Brain_Anterior_cingulate_cortex_BA24:GTEx/v8/Brain_Caudate_basal_ganglia:GTEx/v8/Brain_Cerebellar_Hemisphere:GTEx/v8/Brain_Cerebellum:GTEx/v8/Brain_Hippocampus:GTEx/v8/Brain_Hypothalamus:GTEx/v8/Brain_Nucleus_accumbens_basal_ganglia:GTEx/v8/Brain_Putamen_basal_ganglia	+	No	NA	1.58515e-21	rs11187838;rs17109875;rs11187844;rs7069316;rs17109869;rs77626543	resting
L_8Ad	Default<=>Default,IC15	Default<=>Default	ENSG00000108239	TBC1D12	10	96162261	96295687	1	protein_coding	23232	TBC1D12	0.00264365	0.292902	0	0	0	NA	NA	NA	NA	Yes	Adult_Cortex:Fetal_Cortex	6.57589e-08	rs17109875;rs11187844:rs17109875:rs7069316	resting
L_8Ad	Default<=>Default,IC15	Default<=>Default	ENSG00000119969	HELLS	10	96305547	96373662	1	protein_coding	3070	HELLS	0.999418	0.0658543	0	0	20	3.61604e-06	0.000434265	PsychENCODE_eQTLs:CMC_SVA_cis	+	No	NA	1.01014e-08	rs7069316	resting
L_8Ad	Default<=>Default,IC15	Default<=>Default	ENSG00000138115	CYP2C8	10	96796530	96829254	-1	protein_coding	1558	CYP2C8	5.3504e-12	0.0732111	0	0	8	0.00099319	0.0384557	BRAINEAC/TCTX	NA	No	NA	1.91977e-07	rs11187838	resting
L_8Ad	Default<=>Default,IC15	Default<=>Default	ENSG00000148814	LRRC27	10	134145614	134195010	1	protein_coding	80313	LRRC27	9.74868e-14	3.27115	0	0	1	NA	0.049	CMC_SVA_cis	-	No	NA	3.6066e-07	rs10747059	resting
L_8Ad	Default<=>Default,IC15	Default<=>Default	ENSG00000180066	C10orf91	10	134257831	134262912	1	protein_coding	170393	C10orf91	0.0743076	NA	6	9.473	0	NA	NA	NA	NA	No	NA	2.43535e-12	rs10747059;rs10747058;rs11596664	resting
L_8Ad	Default<=>Default,IC15	Default<=>Default	ENSG00000068383	INPP5A	10	134351324	134596979	1	protein_coding	3632	INPP5A	0.942238	-0.925166	0	0	81	4.95988e-09	9.62854e-07	PsychENCODE_eQTLs:GTEx/v8/Brain_Caudate_basal_ganglia:GTEx/v8/Brain_Nucleus_accumbens_basal_ganglia	+	Yes	Adult_Cortex:Fetal_Cortex	3.75713e-11	rs7907962;rs11146388;rs7917322;rs7080018;rs4880389;rs10747058;rs11596664;rs7080018:rs7080018;rs7917322:rs7917322	resting
L_8Ad	Default<=>Default,IC15	Default<=>Default	ENSG00000171798	KNDC1	10	134973951	135039916	1	protein_coding	85442	KNDC1	4.44328e-05	-0.0880718	0	0	1	NA	0.049	CMC_NoSVA_cis	-	No	NA	7.5596e-09	rs11146388;rs7917322	resting
L_8Ad	Default<=>Default,IC15	Default<=>Default	ENSG00000203772	SPRN	10	135234170	135382916	-1	protein_coding	503542	SPRN	0.386597	0.303352	0	0	1	NA	0.049	CMC_NoSVA_cis	-	No	NA	7.5596e-09	rs11146388;rs7917322	resting
L_8Ad	Default<=>Default,IC15	Default<=>Default	ENSG00000091542	ALKBH5	17	18086392	18113268	1	protein_coding	54890	ALKBH5	0.803935	0.479105	0	0	0	NA	NA	NA	NA	Yes	Adult_Cortex	1.24383e-11	rs9899649:rs8065470	resting
L_8Ad	Default<=>Default,IC15	Default<=>Default	ENSG00000213077	FAM106A	17	18427880	18430160	-1	protein_coding	80039	FAM106A	NA	NA	0	0	40	NA	0.009	CMC_NoSVA_cis	+	No	NA	9.41424e-15	rs1621499;rs9899649	resting
L_8Ad	Default<=>Default,IC15	Default<=>Default	ENSG00000108448	TRIM16L	17	18601311	18639431	1	protein_coding	147166	TRIM16L	0.0168794	-0.502238	0	0	1	NA	0.049	CMC_SVA_cis	NA	No	NA	NA	rs1621499	resting
L_8Ad	Default<=>Default,IC15	Default<=>Default	ENSG00000171931	FBXW10	17	18647326	18682662	1	protein_coding	10517	FBXW10	NA	0.321168	0	0	30	0.000238173	0.0215133	BRAINEAC/CRBL	NA	No	NA	NA	rs9899649	resting
L_8Ad	Default<=>Default,IC15	Default<=>Default	ENSG00000154025	SLC5A10	17	18853658	18925908	1	protein_coding	125206	SLC5A10	3.65972e-12	0.0672623	4	5.973	0	NA	NA	NA	NA	No	NA	2.3616e-09	rs1621499	resting
L_8Ad	Default<=>Default,IC15	Default<=>Default	ENSG00000188522	FAM83G	17	18872102	18908117	-1	protein_coding	644815	FAM83G	0.0157268	0.420922	1	5.973	0	NA	NA	NA	NA	No	NA	4.76205e-09	rs1621499	resting
L_8Ad	Default<=>Default,IC15	Default<=>Default	ENSG00000154016	GRAP	17	18923986	18950950	-1	protein_coding	10750	GRAP	0.217064	-1.25394	6	5.973	0	NA	NA	NA	NA	No	NA	2.3616e-09	rs1621499;rs8065470	resting
L_8Ad	Default<=>Default,IC15	Default<=>Default	ENSG00000228157	AC007952.5	17	18996287	19000150	1	protein_coding	NA	NA	NA	NA	1	9.761	15	1.10576e-07	1.74965e-05	PsychENCODE_eQTLs:GTEx/v8/Brain_Nucleus_accumbens_basal_ganglia	-	No	NA	4.48427e-12	rs8065470	resting
L_8Ad	Default<=>Default,IC15	Default<=>Default	ENSG00000189152	GRAPL	17	19030782	19062489	1	protein_coding	400581	GRAPL	NA	-0.908274	0	0	6	3.60372e-07	5.23011e-05	PsychENCODE_eQTLs	+	No	NA	9.41424e-15	rs1621499;rs9899649	resting
L_8Ad	Default<=>Default,IC15	Default<=>Default	ENSG00000197665	AC007952.6	17	19059040	19062424	-1	protein_coding	NA	NA	NA	NA	0	0	14	2.42875e-06	0.000302217	PsychENCODE_eQTLs	+	No	NA	9.41424e-15	rs1621499;rs8065470;rs9899649	resting
L_8Ad	Default<=>Default,IC15	Default<=>Default	ENSG00000072134	EPN2	17	19118928	19240028	1	protein_coding	22905	EPN2	0.177427	-1.23699	47	15.38	0	NA	NA	NA	NA	No	NA	4.48427e-12	rs9899649;rs8065470	resting
L_8Ad	Default<=>Default,IC15	Default<=>Default	ENSG00000108641	B9D1	17	19240867	19281495	-1	protein_coding	27077	B9D1	0.11914	-0.312975	17	10.44	35	1.25043e-06	0.000164624	PsychENCODE_eQTLs:CMC_SVA_cis:GTEx/v8/Brain_Cerebellum	-	No	NA	9.41424e-15	rs9899649;rs8065470	resting
L_8Ad	Default<=>Default,IC15	Default<=>Default	ENSG00000166484	MAPK7	17	19281034	19286857	1	protein_coding	5598	MAPK7	0.232914	-0.294429	9	10.44	0	NA	NA	NA	NA	No	NA	1.80895e-10	rs8065470;rs9899649	resting
L_8Ad	Default<=>Default,IC15	Default<=>Default	ENSG00000166482	MFAP4	17	19286755	19290553	-1	protein_coding	4239	MFAP4	0.559557	-0.283359	11	13.36	0	NA	NA	NA	NA	No	NA	1.80895e-10	rs8065470;rs9899649	resting
L_8Ad	Default<=>Default,IC15	Default<=>Default	ENSG00000128482	RNF112	17	19314438	19320589	1	protein_coding	7732	RNF112	0.00365674	0.565624	0	0	30	1.87385e-08	5.38532e-05	GTEx/v8/Brain_Cerebellar_Hemisphere:GTEx/v8/Brain_Cerebellum	+	No	NA	9.41424e-15	rs8065470;rs9899649;rs1621499	resting
L_8Ad	Default<=>Default,IC15	Default<=>Default	ENSG00000072210	ALDH3A2	17	19551449	19580911	1	protein_coding	224	ALDH3A2	0.0112884	-0.885121	0	0	0	NA	NA	NA	NA	Yes	Adult_Cortex	1.80895e-10	rs8065470	resting
L_8Ad	Default<=>Default,IC15	Default<=>Default	ENSG00000128487	SPECC1	17	19912657	20222339	1	protein_coding	92521	SPECC1	0.10946	0.008123	0	0	1	0.000542495	0.0422573	BRAINEAC/HIPP	NA	No	NA	NA	rs1621499	resting
L_8Ad	Default<=>Default,IC15	Default<=>Default	ENSG00000130202	PVRL2	19	45349432	45392485	1	protein_coding	5819	PVRL2	0.531937	-0.314456	2	5.597	0	NA	NA	NA	NA	No	NA	1.58654e-09	rs429358	resting
L_8Ad	Default<=>Default,IC15	Default<=>Default	ENSG00000130204	TOMM40	19	45393826	45406946	1	protein_coding	10452	TOMM40	0.963682	NA	8	12.64	0	NA	NA	NA	NA	Yes	Adult_Cortex:Fetal_Cortex	1.47203e-14	rs429358;rs157592:rs429358;rs157592	resting
L_8Ad	Default<=>Default,IC15	Default<=>Default	ENSG00000130203	APOE	19	45409011	45412650	1	protein_coding	348	APOE	0.0345336	-0.237445	10	12.64	0	NA	NA	NA	NA	No	NA	1.47203e-14	rs429358;rs157592	resting
L_8Ad	Default<=>Default,IC15	Default<=>Default	ENSG00000130208	APOC1	19	45417504	45422606	1	protein_coding	341	APOC1	0.0507383	-0.105569	16	12.64	0	NA	NA	NA	NA	No	NA	1.47203e-14	rs429358;rs157592	resting
L_8Ad	Default<=>Default,IC15	Default<=>Default	ENSG00000267114	CTB-129P6.11	19	45453301	45457264	-1	protein_coding	NA	NA	NA	NA	0	0	0	NA	NA	NA	NA	Yes	Adult_Cortex:Fetal_Cortex	1.47203e-14	rs429358:rs157592:rs429358;rs157592	resting
L_8Ad	Default<=>Default,IC15	Default<=>Default	ENSG00000104853	CLPTM1	19	45457842	45496599	1	protein_coding	1209	CLPTM1	0.980483	NA	0	0	0	NA	NA	NA	NA	Yes	Adult_Cortex:Fetal_Cortex	1.47203e-14	rs429358:rs157592:rs429358;rs157592	resting
L_8Ad	Default<=>Default,IC15	Default<=>Default	ENSG00000104859	CLASRP	19	45542298	45574214	1	protein_coding	11129	CLASRP	0.964966	-0.0852025	0	0	0	NA	NA	NA	NA	Yes	Adult_Cortex:Fetal_Cortex	1.47203e-14	rs429358:rs157592:rs429358;rs157592	resting
L_8Ad	Default<=>Default,IC15	Default<=>Default	ENSG00000007255	TRAPPC6A	19	45666186	45681495	-1	protein_coding	79090	TRAPPC6A	0.000705278	-0.133842	0	0	0	NA	NA	NA	NA	Yes	Adult_Cortex:Fetal_Cortex	1.47203e-14	rs429358:rs157592:rs429358;rs157592	resting
L_8Ad	Default<=>Default,IC15	Default<=>Default	ENSG00000189114	BLOC1S3	19	45682003	45685059	1	protein_coding	388552	BLOC1S3	0.0184298	-0.115773	0	0	0	NA	NA	NA	NA	Yes	Adult_Cortex:Fetal_Cortex	1.47203e-14	rs429358:rs157592:rs429358;rs157592	resting
L_8Ad	Default<=>Default,IC15	Default<=>Default	ENSG00000267545	AC005779.2	19	45683080	45705702	1	protein_coding	NA	NA	NA	NA	0	0	0	NA	NA	NA	NA	Yes	Adult_Cortex:Fetal_Cortex	1.47203e-14	rs429358:rs157592:rs429358;rs157592	resting
L_PGs	Default<=>Default,IC15	Default<=>Default	ENSG00000131503	ANKHD1	5	139781399	139929163	1	protein_coding	54882	ANKHD1	1	-0.720499	0	0	1	NA	0.049	CMC_NoSVA_cis:CMC_NoSVA_trans	+	No	NA	4.76205e-09	rs1621499	resting
L_PGs	Default<=>Default,IC15	Default<=>Default	ENSG00000172461	FUT9	6	96463860	96663488	1	protein_coding	10690	FUT9	0.0813712	5.37195	0	0	167	6.63877e-06	1.06593e-14	GTEx/v8/Brain_Cerebellum	-	Yes	Adult_Cortex	1.90113e-12	rs12208682;rs4839683;rs9386528	resting
L_PGs	Default<=>Default,IC15	Default<=>Default	ENSG00000014123	UFL1	6	96969471	97003152	1	protein_coding	23376	UFL1	1.90816e-12	0.437845	33	13.4	292	1.00921e-14	3.6599e-12	PsychENCODE_eQTLs:CMC_SVA_cis:CMC_NoSVA_cis:GTEx/v8/Brain_Cerebellar_Hemisphere:GTEx/v8/Brain_Cerebellum	-	No	NA	1.90113e-12	rs9386528;rs12208682;rs4839683;rs11152989;rs766730250	resting
L_PGs	Default<=>Default,IC15	Default<=>Default	ENSG00000112214	FHL5	6	97010424	97064512	1	protein_coding	9457	FHL5	1.67709e-08	-0.641947	91	23.6	275	1.40133e-11	3.72399e-09	PsychENCODE_eQTLs:CMC_SVA_cis:CMC_NoSVA_cis:BRAINEAC/FCTX:BRAINEAC/aveALL:GTEx/v8/Brain_Putamen_basal_ganglia	-	No	NA	1.90113e-12	rs9386528;rs12208682;rs766730250;rs4839683;rs11152989	resting
L_PGs	Default<=>Default,IC15	Default<=>Default	ENSG00000112218	GPR63	6	97242002	97285353	-1	protein_coding	81491	GPR63	0.646359	-0.770843	0	0	0	NA	NA	NA	NA	Yes	Adult_Cortex:Fetal_Cortex	8.34265e-12	rs12208682:rs9386528	resting
L_PGs	Default<=>Default,IC15	Default<=>Default	ENSG00000108231	LGI1	10	95517566	95557916	1	protein_coding	9211	LGI1	0.997176	-0.476433	0	0	0	NA	NA	NA	NA	Yes	Adult_Cortex	6.57589e-08	rs17109875;rs11187844:rs17109875:rs7069316	resting
L_PGs	Default<=>Default,IC15	Default<=>Default	ENSG00000138193	PLCE1	10	95753746	96092580	1	protein_coding	51196	PLCE1	0.204556	NA	110	17.78	14	2.68601e-05	0.0300206	PsychENCODE_eQTLs:CMC_SVA_cis:CMC_NoSVA_cis:GTEx/v8/Brain_Cerebellar_Hemisphere	+	No	NA	1.58515e-21	rs7069316;rs17109875;rs17109869;rs11187838;rs11187844	resting
L_PGs	Default<=>Default,IC15	Default<=>Default	ENSG00000173145	NOC3L	10	96075004	96122716	-1	protein_coding	64318	NOC3L	1.14013e-06	1.12263	40	19.24	121	1.67392e-20	9.56914e-18	PsychENCODE_eQTLs:CMC_SVA_cis:CMC_NoSVA_cis:GTEx/v8/Brain_Amygdala:GTEx/v8/Brain_Anterior_cingulate_cortex_BA24:GTEx/v8/Brain_Caudate_basal_ganglia:GTEx/v8/Brain_Cerebellar_Hemisphere:GTEx/v8/Brain_Cerebellum:GTEx/v8/Brain_Hippocampus:GTEx/v8/Brain_Hypothalamus:GTEx/v8/Brain_Nucleus_accumbens_basal_ganglia:GTEx/v8/Brain_Putamen_basal_ganglia	+	No	NA	1.58515e-21	rs11187838;rs17109875;rs11187844;rs7069316;rs17109869;rs77626543	resting
L_PGs	Default<=>Default,IC15	Default<=>Default	ENSG00000108239	TBC1D12	10	96162261	96295687	1	protein_coding	23232	TBC1D12	0.00264365	0.292902	0	0	0	NA	NA	NA	NA	Yes	Adult_Cortex:Fetal_Cortex	6.57589e-08	rs17109875;rs11187844:rs17109875:rs7069316	resting
L_PGs	Default<=>Default,IC15	Default<=>Default	ENSG00000119969	HELLS	10	96305547	96373662	1	protein_coding	3070	HELLS	0.999418	0.0658543	0	0	20	3.61604e-06	0.000434265	PsychENCODE_eQTLs:CMC_SVA_cis	+	No	NA	1.01014e-08	rs7069316	resting
L_PGs	Default<=>Default,IC15	Default<=>Default	ENSG00000138115	CYP2C8	10	96796530	96829254	-1	protein_coding	1558	CYP2C8	5.3504e-12	0.0732111	0	0	8	0.00099319	0.0384557	BRAINEAC/TCTX	NA	No	NA	1.91977e-07	rs11187838	resting
L_PGs	Default<=>Default,IC15	Default<=>Default	ENSG00000148814	LRRC27	10	134145614	134195010	1	protein_coding	80313	LRRC27	9.74868e-14	3.27115	0	0	1	NA	0.049	CMC_SVA_cis	-	No	NA	3.6066e-07	rs10747059	resting
L_PGs	Default<=>Default,IC15	Default<=>Default	ENSG00000180066	C10orf91	10	134257831	134262912	1	protein_coding	170393	C10orf91	0.0743076	NA	6	9.473	0	NA	NA	NA	NA	No	NA	2.43535e-12	rs10747059;rs10747058;rs11596664	resting
L_PGs	Default<=>Default,IC15	Default<=>Default	ENSG00000068383	INPP5A	10	134351324	134596979	1	protein_coding	3632	INPP5A	0.942238	-0.925166	0	0	81	4.95988e-09	9.62854e-07	PsychENCODE_eQTLs:GTEx/v8/Brain_Caudate_basal_ganglia:GTEx/v8/Brain_Nucleus_accumbens_basal_ganglia	+	Yes	Adult_Cortex:Fetal_Cortex	3.75713e-11	rs7907962;rs11146388;rs7917322;rs7080018;rs4880389;rs10747058;rs11596664;rs7080018:rs7080018;rs7917322:rs7917322	resting
L_PGs	Default<=>Default,IC15	Default<=>Default	ENSG00000171798	KNDC1	10	134973951	135039916	1	protein_coding	85442	KNDC1	4.44328e-05	-0.0880718	0	0	1	NA	0.049	CMC_NoSVA_cis	-	No	NA	7.5596e-09	rs11146388;rs7917322	resting
L_PGs	Default<=>Default,IC15	Default<=>Default	ENSG00000203772	SPRN	10	135234170	135382916	-1	protein_coding	503542	SPRN	0.386597	0.303352	0	0	1	NA	0.049	CMC_NoSVA_cis	-	No	NA	7.5596e-09	rs11146388;rs7917322	resting
L_PGs	Default<=>Default,IC15	Default<=>Default	ENSG00000091542	ALKBH5	17	18086392	18113268	1	protein_coding	54890	ALKBH5	0.803935	0.479105	0	0	0	NA	NA	NA	NA	Yes	Adult_Cortex	1.24383e-11	rs9899649:rs8065470	resting
L_PGs	Default<=>Default,IC15	Default<=>Default	ENSG00000213077	FAM106A	17	18427880	18430160	-1	protein_coding	80039	FAM106A	NA	NA	0	0	40	NA	0.009	CMC_NoSVA_cis	+	No	NA	9.41424e-15	rs1621499;rs9899649	resting
L_PGs	Default<=>Default,IC15	Default<=>Default	ENSG00000108448	TRIM16L	17	18601311	18639431	1	protein_coding	147166	TRIM16L	0.0168794	-0.502238	0	0	1	NA	0.049	CMC_SVA_cis	NA	No	NA	NA	rs1621499	resting
L_PGs	Default<=>Default,IC15	Default<=>Default	ENSG00000171931	FBXW10	17	18647326	18682662	1	protein_coding	10517	FBXW10	NA	0.321168	0	0	30	0.000238173	0.0215133	BRAINEAC/CRBL	NA	No	NA	NA	rs9899649	resting
L_PGs	Default<=>Default,IC15	Default<=>Default	ENSG00000154025	SLC5A10	17	18853658	18925908	1	protein_coding	125206	SLC5A10	3.65972e-12	0.0672623	4	5.973	0	NA	NA	NA	NA	No	NA	2.3616e-09	rs1621499	resting
L_PGs	Default<=>Default,IC15	Default<=>Default	ENSG00000188522	FAM83G	17	18872102	18908117	-1	protein_coding	644815	FAM83G	0.0157268	0.420922	1	5.973	0	NA	NA	NA	NA	No	NA	4.76205e-09	rs1621499	resting
L_PGs	Default<=>Default,IC15	Default<=>Default	ENSG00000154016	GRAP	17	18923986	18950950	-1	protein_coding	10750	GRAP	0.217064	-1.25394	6	5.973	0	NA	NA	NA	NA	No	NA	2.3616e-09	rs1621499;rs8065470	resting
L_PGs	Default<=>Default,IC15	Default<=>Default	ENSG00000228157	AC007952.5	17	18996287	19000150	1	protein_coding	NA	NA	NA	NA	1	9.761	15	1.10576e-07	1.74965e-05	PsychENCODE_eQTLs:GTEx/v8/Brain_Nucleus_accumbens_basal_ganglia	-	No	NA	4.48427e-12	rs8065470	resting
L_PGs	Default<=>Default,IC15	Default<=>Default	ENSG00000189152	GRAPL	17	19030782	19062489	1	protein_coding	400581	GRAPL	NA	-0.908274	0	0	6	3.60372e-07	5.23011e-05	PsychENCODE_eQTLs	+	No	NA	9.41424e-15	rs1621499;rs9899649	resting
L_PGs	Default<=>Default,IC15	Default<=>Default	ENSG00000197665	AC007952.6	17	19059040	19062424	-1	protein_coding	NA	NA	NA	NA	0	0	14	2.42875e-06	0.000302217	PsychENCODE_eQTLs	+	No	NA	9.41424e-15	rs1621499;rs8065470;rs9899649	resting
L_PGs	Default<=>Default,IC15	Default<=>Default	ENSG00000072134	EPN2	17	19118928	19240028	1	protein_coding	22905	EPN2	0.177427	-1.23699	47	15.38	0	NA	NA	NA	NA	No	NA	4.48427e-12	rs9899649;rs8065470	resting
L_PGs	Default<=>Default,IC15	Default<=>Default	ENSG00000108641	B9D1	17	19240867	19281495	-1	protein_coding	27077	B9D1	0.11914	-0.312975	17	10.44	35	1.25043e-06	0.000164624	PsychENCODE_eQTLs:CMC_SVA_cis:GTEx/v8/Brain_Cerebellum	-	No	NA	9.41424e-15	rs9899649;rs8065470	resting
L_PGs	Default<=>Default,IC15	Default<=>Default	ENSG00000166484	MAPK7	17	19281034	19286857	1	protein_coding	5598	MAPK7	0.232914	-0.294429	9	10.44	0	NA	NA	NA	NA	No	NA	1.80895e-10	rs8065470;rs9899649	resting
L_PGs	Default<=>Default,IC15	Default<=>Default	ENSG00000166482	MFAP4	17	19286755	19290553	-1	protein_coding	4239	MFAP4	0.559557	-0.283359	11	13.36	0	NA	NA	NA	NA	No	NA	1.80895e-10	rs8065470;rs9899649	resting
L_PGs	Default<=>Default,IC15	Default<=>Default	ENSG00000128482	RNF112	17	19314438	19320589	1	protein_coding	7732	RNF112	0.00365674	0.565624	0	0	30	1.87385e-08	5.38532e-05	GTEx/v8/Brain_Cerebellar_Hemisphere:GTEx/v8/Brain_Cerebellum	+	No	NA	9.41424e-15	rs8065470;rs9899649;rs1621499	resting
L_PGs	Default<=>Default,IC15	Default<=>Default	ENSG00000072210	ALDH3A2	17	19551449	19580911	1	protein_coding	224	ALDH3A2	0.0112884	-0.885121	0	0	0	NA	NA	NA	NA	Yes	Adult_Cortex	1.80895e-10	rs8065470	resting
L_PGs	Default<=>Default,IC15	Default<=>Default	ENSG00000128487	SPECC1	17	19912657	20222339	1	protein_coding	92521	SPECC1	0.10946	0.008123	0	0	1	0.000542495	0.0422573	BRAINEAC/HIPP	NA	No	NA	NA	rs1621499	resting
L_PGs	Default<=>Default,IC15	Default<=>Default	ENSG00000130202	PVRL2	19	45349432	45392485	1	protein_coding	5819	PVRL2	0.531937	-0.314456	2	5.597	0	NA	NA	NA	NA	No	NA	1.58654e-09	rs429358	resting
L_PGs	Default<=>Default,IC15	Default<=>Default	ENSG00000130204	TOMM40	19	45393826	45406946	1	protein_coding	10452	TOMM40	0.963682	NA	8	12.64	0	NA	NA	NA	NA	Yes	Adult_Cortex:Fetal_Cortex	1.47203e-14	rs429358;rs157592:rs429358;rs157592	resting
L_PGs	Default<=>Default,IC15	Default<=>Default	ENSG00000130203	APOE	19	45409011	45412650	1	protein_coding	348	APOE	0.0345336	-0.237445	10	12.64	0	NA	NA	NA	NA	No	NA	1.47203e-14	rs429358;rs157592	resting
L_PGs	Default<=>Default,IC15	Default<=>Default	ENSG00000130208	APOC1	19	45417504	45422606	1	protein_coding	341	APOC1	0.0507383	-0.105569	16	12.64	0	NA	NA	NA	NA	No	NA	1.47203e-14	rs429358;rs157592	resting
L_PGs	Default<=>Default,IC15	Default<=>Default	ENSG00000267114	CTB-129P6.11	19	45453301	45457264	-1	protein_coding	NA	NA	NA	NA	0	0	0	NA	NA	NA	NA	Yes	Adult_Cortex:Fetal_Cortex	1.47203e-14	rs429358:rs157592:rs429358;rs157592	resting
L_PGs	Default<=>Default,IC15	Default<=>Default	ENSG00000104853	CLPTM1	19	45457842	45496599	1	protein_coding	1209	CLPTM1	0.980483	NA	0	0	0	NA	NA	NA	NA	Yes	Adult_Cortex:Fetal_Cortex	1.47203e-14	rs429358:rs157592:rs429358;rs157592	resting
L_PGs	Default<=>Default,IC15	Default<=>Default	ENSG00000104859	CLASRP	19	45542298	45574214	1	protein_coding	11129	CLASRP	0.964966	-0.0852025	0	0	0	NA	NA	NA	NA	Yes	Adult_Cortex:Fetal_Cortex	1.47203e-14	rs429358:rs157592:rs429358;rs157592	resting
L_PGs	Default<=>Default,IC15	Default<=>Default	ENSG00000007255	TRAPPC6A	19	45666186	45681495	-1	protein_coding	79090	TRAPPC6A	0.000705278	-0.133842	0	0	0	NA	NA	NA	NA	Yes	Adult_Cortex:Fetal_Cortex	1.47203e-14	rs429358:rs157592:rs429358;rs157592	resting
L_PGs	Default<=>Default,IC15	Default<=>Default	ENSG00000189114	BLOC1S3	19	45682003	45685059	1	protein_coding	388552	BLOC1S3	0.0184298	-0.115773	0	0	0	NA	NA	NA	NA	Yes	Adult_Cortex:Fetal_Cortex	1.47203e-14	rs429358:rs157592:rs429358;rs157592	resting
L_PGs	Default<=>Default,IC15	Default<=>Default	ENSG00000267545	AC005779.2	19	45683080	45705702	1	protein_coding	NA	NA	NA	NA	0	0	0	NA	NA	NA	NA	Yes	Adult_Cortex:Fetal_Cortex	1.47203e-14	rs429358:rs157592:rs429358;rs157592	resting
L_31pd	Default<=>Default,IC15	Default<=>Default	ENSG00000131503	ANKHD1	5	139781399	139929163	1	protein_coding	54882	ANKHD1	1	-0.720499	0	0	1	NA	0.049	CMC_NoSVA_cis:CMC_NoSVA_trans	+	No	NA	4.76205e-09	rs1621499	resting
L_31pd	Default<=>Default,IC15	Default<=>Default	ENSG00000172461	FUT9	6	96463860	96663488	1	protein_coding	10690	FUT9	0.0813712	5.37195	0	0	167	6.63877e-06	1.06593e-14	GTEx/v8/Brain_Cerebellum	-	Yes	Adult_Cortex	1.90113e-12	rs12208682;rs4839683;rs9386528	resting
L_31pd	Default<=>Default,IC15	Default<=>Default	ENSG00000014123	UFL1	6	96969471	97003152	1	protein_coding	23376	UFL1	1.90816e-12	0.437845	33	13.4	292	1.00921e-14	3.6599e-12	PsychENCODE_eQTLs:CMC_SVA_cis:CMC_NoSVA_cis:GTEx/v8/Brain_Cerebellar_Hemisphere:GTEx/v8/Brain_Cerebellum	-	No	NA	1.90113e-12	rs9386528;rs12208682;rs4839683;rs11152989;rs766730250	resting
L_31pd	Default<=>Default,IC15	Default<=>Default	ENSG00000112214	FHL5	6	97010424	97064512	1	protein_coding	9457	FHL5	1.67709e-08	-0.641947	91	23.6	275	1.40133e-11	3.72399e-09	PsychENCODE_eQTLs:CMC_SVA_cis:CMC_NoSVA_cis:BRAINEAC/FCTX:BRAINEAC/aveALL:GTEx/v8/Brain_Putamen_basal_ganglia	-	No	NA	1.90113e-12	rs9386528;rs12208682;rs766730250;rs4839683;rs11152989	resting
L_31pd	Default<=>Default,IC15	Default<=>Default	ENSG00000112218	GPR63	6	97242002	97285353	-1	protein_coding	81491	GPR63	0.646359	-0.770843	0	0	0	NA	NA	NA	NA	Yes	Adult_Cortex:Fetal_Cortex	8.34265e-12	rs12208682:rs9386528	resting
L_31pd	Default<=>Default,IC15	Default<=>Default	ENSG00000108231	LGI1	10	95517566	95557916	1	protein_coding	9211	LGI1	0.997176	-0.476433	0	0	0	NA	NA	NA	NA	Yes	Adult_Cortex	6.57589e-08	rs17109875;rs11187844:rs17109875:rs7069316	resting
L_31pd	Default<=>Default,IC15	Default<=>Default	ENSG00000138193	PLCE1	10	95753746	96092580	1	protein_coding	51196	PLCE1	0.204556	NA	110	17.78	14	2.68601e-05	0.0300206	PsychENCODE_eQTLs:CMC_SVA_cis:CMC_NoSVA_cis:GTEx/v8/Brain_Cerebellar_Hemisphere	+	No	NA	1.58515e-21	rs7069316;rs17109875;rs17109869;rs11187838;rs11187844	resting
L_31pd	Default<=>Default,IC15	Default<=>Default	ENSG00000173145	NOC3L	10	96075004	96122716	-1	protein_coding	64318	NOC3L	1.14013e-06	1.12263	40	19.24	121	1.67392e-20	9.56914e-18	PsychENCODE_eQTLs:CMC_SVA_cis:CMC_NoSVA_cis:GTEx/v8/Brain_Amygdala:GTEx/v8/Brain_Anterior_cingulate_cortex_BA24:GTEx/v8/Brain_Caudate_basal_ganglia:GTEx/v8/Brain_Cerebellar_Hemisphere:GTEx/v8/Brain_Cerebellum:GTEx/v8/Brain_Hippocampus:GTEx/v8/Brain_Hypothalamus:GTEx/v8/Brain_Nucleus_accumbens_basal_ganglia:GTEx/v8/Brain_Putamen_basal_ganglia	+	No	NA	1.58515e-21	rs11187838;rs17109875;rs11187844;rs7069316;rs17109869;rs77626543	resting
L_31pd	Default<=>Default,IC15	Default<=>Default	ENSG00000108239	TBC1D12	10	96162261	96295687	1	protein_coding	23232	TBC1D12	0.00264365	0.292902	0	0	0	NA	NA	NA	NA	Yes	Adult_Cortex:Fetal_Cortex	6.57589e-08	rs17109875;rs11187844:rs17109875:rs7069316	resting
L_31pd	Default<=>Default,IC15	Default<=>Default	ENSG00000119969	HELLS	10	96305547	96373662	1	protein_coding	3070	HELLS	0.999418	0.0658543	0	0	20	3.61604e-06	0.000434265	PsychENCODE_eQTLs:CMC_SVA_cis	+	No	NA	1.01014e-08	rs7069316	resting
L_31pd	Default<=>Default,IC15	Default<=>Default	ENSG00000138115	CYP2C8	10	96796530	96829254	-1	protein_coding	1558	CYP2C8	5.3504e-12	0.0732111	0	0	8	0.00099319	0.0384557	BRAINEAC/TCTX	NA	No	NA	1.91977e-07	rs11187838	resting
L_31pd	Default<=>Default,IC15	Default<=>Default	ENSG00000148814	LRRC27	10	134145614	134195010	1	protein_coding	80313	LRRC27	9.74868e-14	3.27115	0	0	1	NA	0.049	CMC_SVA_cis	-	No	NA	3.6066e-07	rs10747059	resting
L_31pd	Default<=>Default,IC15	Default<=>Default	ENSG00000180066	C10orf91	10	134257831	134262912	1	protein_coding	170393	C10orf91	0.0743076	NA	6	9.473	0	NA	NA	NA	NA	No	NA	2.43535e-12	rs10747059;rs10747058;rs11596664	resting
L_31pd	Default<=>Default,IC15	Default<=>Default	ENSG00000068383	INPP5A	10	134351324	134596979	1	protein_coding	3632	INPP5A	0.942238	-0.925166	0	0	81	4.95988e-09	9.62854e-07	PsychENCODE_eQTLs:GTEx/v8/Brain_Caudate_basal_ganglia:GTEx/v8/Brain_Nucleus_accumbens_basal_ganglia	+	Yes	Adult_Cortex:Fetal_Cortex	3.75713e-11	rs7907962;rs11146388;rs7917322;rs7080018;rs4880389;rs10747058;rs11596664;rs7080018:rs7080018;rs7917322:rs7917322	resting
L_31pd	Default<=>Default,IC15	Default<=>Default	ENSG00000171798	KNDC1	10	134973951	135039916	1	protein_coding	85442	KNDC1	4.44328e-05	-0.0880718	0	0	1	NA	0.049	CMC_NoSVA_cis	-	No	NA	7.5596e-09	rs11146388;rs7917322	resting
L_31pd	Default<=>Default,IC15	Default<=>Default	ENSG00000203772	SPRN	10	135234170	135382916	-1	protein_coding	503542	SPRN	0.386597	0.303352	0	0	1	NA	0.049	CMC_NoSVA_cis	-	No	NA	7.5596e-09	rs11146388;rs7917322	resting
L_31pd	Default<=>Default,IC15	Default<=>Default	ENSG00000091542	ALKBH5	17	18086392	18113268	1	protein_coding	54890	ALKBH5	0.803935	0.479105	0	0	0	NA	NA	NA	NA	Yes	Adult_Cortex	1.24383e-11	rs9899649:rs8065470	resting
L_31pd	Default<=>Default,IC15	Default<=>Default	ENSG00000213077	FAM106A	17	18427880	18430160	-1	protein_coding	80039	FAM106A	NA	NA	0	0	40	NA	0.009	CMC_NoSVA_cis	+	No	NA	9.41424e-15	rs1621499;rs9899649	resting
L_31pd	Default<=>Default,IC15	Default<=>Default	ENSG00000108448	TRIM16L	17	18601311	18639431	1	protein_coding	147166	TRIM16L	0.0168794	-0.502238	0	0	1	NA	0.049	CMC_SVA_cis	NA	No	NA	NA	rs1621499	resting
L_31pd	Default<=>Default,IC15	Default<=>Default	ENSG00000171931	FBXW10	17	18647326	18682662	1	protein_coding	10517	FBXW10	NA	0.321168	0	0	30	0.000238173	0.0215133	BRAINEAC/CRBL	NA	No	NA	NA	rs9899649	resting
L_31pd	Default<=>Default,IC15	Default<=>Default	ENSG00000154025	SLC5A10	17	18853658	18925908	1	protein_coding	125206	SLC5A10	3.65972e-12	0.0672623	4	5.973	0	NA	NA	NA	NA	No	NA	2.3616e-09	rs1621499	resting
L_31pd	Default<=>Default,IC15	Default<=>Default	ENSG00000188522	FAM83G	17	18872102	18908117	-1	protein_coding	644815	FAM83G	0.0157268	0.420922	1	5.973	0	NA	NA	NA	NA	No	NA	4.76205e-09	rs1621499	resting
L_31pd	Default<=>Default,IC15	Default<=>Default	ENSG00000154016	GRAP	17	18923986	18950950	-1	protein_coding	10750	GRAP	0.217064	-1.25394	6	5.973	0	NA	NA	NA	NA	No	NA	2.3616e-09	rs1621499;rs8065470	resting
L_31pd	Default<=>Default,IC15	Default<=>Default	ENSG00000228157	AC007952.5	17	18996287	19000150	1	protein_coding	NA	NA	NA	NA	1	9.761	15	1.10576e-07	1.74965e-05	PsychENCODE_eQTLs:GTEx/v8/Brain_Nucleus_accumbens_basal_ganglia	-	No	NA	4.48427e-12	rs8065470	resting
L_31pd	Default<=>Default,IC15	Default<=>Default	ENSG00000189152	GRAPL	17	19030782	19062489	1	protein_coding	400581	GRAPL	NA	-0.908274	0	0	6	3.60372e-07	5.23011e-05	PsychENCODE_eQTLs	+	No	NA	9.41424e-15	rs1621499;rs9899649	resting
L_31pd	Default<=>Default,IC15	Default<=>Default	ENSG00000197665	AC007952.6	17	19059040	19062424	-1	protein_coding	NA	NA	NA	NA	0	0	14	2.42875e-06	0.000302217	PsychENCODE_eQTLs	+	No	NA	9.41424e-15	rs1621499;rs8065470;rs9899649	resting
L_31pd	Default<=>Default,IC15	Default<=>Default	ENSG00000072134	EPN2	17	19118928	19240028	1	protein_coding	22905	EPN2	0.177427	-1.23699	47	15.38	0	NA	NA	NA	NA	No	NA	4.48427e-12	rs9899649;rs8065470	resting
L_31pd	Default<=>Default,IC15	Default<=>Default	ENSG00000108641	B9D1	17	19240867	19281495	-1	protein_coding	27077	B9D1	0.11914	-0.312975	17	10.44	35	1.25043e-06	0.000164624	PsychENCODE_eQTLs:CMC_SVA_cis:GTEx/v8/Brain_Cerebellum	-	No	NA	9.41424e-15	rs9899649;rs8065470	resting
L_31pd	Default<=>Default,IC15	Default<=>Default	ENSG00000166484	MAPK7	17	19281034	19286857	1	protein_coding	5598	MAPK7	0.232914	-0.294429	9	10.44	0	NA	NA	NA	NA	No	NA	1.80895e-10	rs8065470;rs9899649	resting
L_31pd	Default<=>Default,IC15	Default<=>Default	ENSG00000166482	MFAP4	17	19286755	19290553	-1	protein_coding	4239	MFAP4	0.559557	-0.283359	11	13.36	0	NA	NA	NA	NA	No	NA	1.80895e-10	rs8065470;rs9899649	resting
L_31pd	Default<=>Default,IC15	Default<=>Default	ENSG00000128482	RNF112	17	19314438	19320589	1	protein_coding	7732	RNF112	0.00365674	0.565624	0	0	30	1.87385e-08	5.38532e-05	GTEx/v8/Brain_Cerebellar_Hemisphere:GTEx/v8/Brain_Cerebellum	+	No	NA	9.41424e-15	rs8065470;rs9899649;rs1621499	resting
L_31pd	Default<=>Default,IC15	Default<=>Default	ENSG00000072210	ALDH3A2	17	19551449	19580911	1	protein_coding	224	ALDH3A2	0.0112884	-0.885121	0	0	0	NA	NA	NA	NA	Yes	Adult_Cortex	1.80895e-10	rs8065470	resting
L_31pd	Default<=>Default,IC15	Default<=>Default	ENSG00000128487	SPECC1	17	19912657	20222339	1	protein_coding	92521	SPECC1	0.10946	0.008123	0	0	1	0.000542495	0.0422573	BRAINEAC/HIPP	NA	No	NA	NA	rs1621499	resting
L_31pd	Default<=>Default,IC15	Default<=>Default	ENSG00000130202	PVRL2	19	45349432	45392485	1	protein_coding	5819	PVRL2	0.531937	-0.314456	2	5.597	0	NA	NA	NA	NA	No	NA	1.58654e-09	rs429358	resting
L_31pd	Default<=>Default,IC15	Default<=>Default	ENSG00000130204	TOMM40	19	45393826	45406946	1	protein_coding	10452	TOMM40	0.963682	NA	8	12.64	0	NA	NA	NA	NA	Yes	Adult_Cortex:Fetal_Cortex	1.47203e-14	rs429358;rs157592:rs429358;rs157592	resting
L_31pd	Default<=>Default,IC15	Default<=>Default	ENSG00000130203	APOE	19	45409011	45412650	1	protein_coding	348	APOE	0.0345336	-0.237445	10	12.64	0	NA	NA	NA	NA	No	NA	1.47203e-14	rs429358;rs157592	resting
L_31pd	Default<=>Default,IC15	Default<=>Default	ENSG00000130208	APOC1	19	45417504	45422606	1	protein_coding	341	APOC1	0.0507383	-0.105569	16	12.64	0	NA	NA	NA	NA	No	NA	1.47203e-14	rs429358;rs157592	resting
L_31pd	Default<=>Default,IC15	Default<=>Default	ENSG00000267114	CTB-129P6.11	19	45453301	45457264	-1	protein_coding	NA	NA	NA	NA	0	0	0	NA	NA	NA	NA	Yes	Adult_Cortex:Fetal_Cortex	1.47203e-14	rs429358:rs157592:rs429358;rs157592	resting
L_31pd	Default<=>Default,IC15	Default<=>Default	ENSG00000104853	CLPTM1	19	45457842	45496599	1	protein_coding	1209	CLPTM1	0.980483	NA	0	0	0	NA	NA	NA	NA	Yes	Adult_Cortex:Fetal_Cortex	1.47203e-14	rs429358:rs157592:rs429358;rs157592	resting
L_31pd	Default<=>Default,IC15	Default<=>Default	ENSG00000104859	CLASRP	19	45542298	45574214	1	protein_coding	11129	CLASRP	0.964966	-0.0852025	0	0	0	NA	NA	NA	NA	Yes	Adult_Cortex:Fetal_Cortex	1.47203e-14	rs429358:rs157592:rs429358;rs157592	resting
L_31pd	Default<=>Default,IC15	Default<=>Default	ENSG00000007255	TRAPPC6A	19	45666186	45681495	-1	protein_coding	79090	TRAPPC6A	0.000705278	-0.133842	0	0	0	NA	NA	NA	NA	Yes	Adult_Cortex:Fetal_Cortex	1.47203e-14	rs429358:rs157592:rs429358;rs157592	resting
L_31pd	Default<=>Default,IC15	Default<=>Default	ENSG00000189114	BLOC1S3	19	45682003	45685059	1	protein_coding	388552	BLOC1S3	0.0184298	-0.115773	0	0	0	NA	NA	NA	NA	Yes	Adult_Cortex:Fetal_Cortex	1.47203e-14	rs429358:rs157592:rs429358;rs157592	resting
L_31pd	Default<=>Default,IC15	Default<=>Default	ENSG00000267545	AC005779.2	19	45683080	45705702	1	protein_coding	NA	NA	NA	NA	0	0	0	NA	NA	NA	NA	Yes	Adult_Cortex:Fetal_Cortex	1.47203e-14	rs429358:rs157592:rs429358;rs157592	resting
R_7m	Default<=>Default,IC15	Default<=>Default	ENSG00000131503	ANKHD1	5	139781399	139929163	1	protein_coding	54882	ANKHD1	1	-0.720499	0	0	1	NA	0.049	CMC_NoSVA_cis:CMC_NoSVA_trans	+	No	NA	4.76205e-09	rs1621499	resting
R_7m	Default<=>Default,IC15	Default<=>Default	ENSG00000172461	FUT9	6	96463860	96663488	1	protein_coding	10690	FUT9	0.0813712	5.37195	0	0	167	6.63877e-06	1.06593e-14	GTEx/v8/Brain_Cerebellum	-	Yes	Adult_Cortex	1.90113e-12	rs12208682;rs4839683;rs9386528	resting
R_7m	Default<=>Default,IC15	Default<=>Default	ENSG00000014123	UFL1	6	96969471	97003152	1	protein_coding	23376	UFL1	1.90816e-12	0.437845	33	13.4	292	1.00921e-14	3.6599e-12	PsychENCODE_eQTLs:CMC_SVA_cis:CMC_NoSVA_cis:GTEx/v8/Brain_Cerebellar_Hemisphere:GTEx/v8/Brain_Cerebellum	-	No	NA	1.90113e-12	rs9386528;rs12208682;rs4839683;rs11152989;rs766730250	resting
R_7m	Default<=>Default,IC15	Default<=>Default	ENSG00000112214	FHL5	6	97010424	97064512	1	protein_coding	9457	FHL5	1.67709e-08	-0.641947	91	23.6	275	1.40133e-11	3.72399e-09	PsychENCODE_eQTLs:CMC_SVA_cis:CMC_NoSVA_cis:BRAINEAC/FCTX:BRAINEAC/aveALL:GTEx/v8/Brain_Putamen_basal_ganglia	-	No	NA	1.90113e-12	rs9386528;rs12208682;rs766730250;rs4839683;rs11152989	resting
R_7m	Default<=>Default,IC15	Default<=>Default	ENSG00000112218	GPR63	6	97242002	97285353	-1	protein_coding	81491	GPR63	0.646359	-0.770843	0	0	0	NA	NA	NA	NA	Yes	Adult_Cortex:Fetal_Cortex	8.34265e-12	rs12208682:rs9386528	resting
R_7m	Default<=>Default,IC15	Default<=>Default	ENSG00000108231	LGI1	10	95517566	95557916	1	protein_coding	9211	LGI1	0.997176	-0.476433	0	0	0	NA	NA	NA	NA	Yes	Adult_Cortex	6.57589e-08	rs17109875;rs11187844:rs17109875:rs7069316	resting
R_7m	Default<=>Default,IC15	Default<=>Default	ENSG00000138193	PLCE1	10	95753746	96092580	1	protein_coding	51196	PLCE1	0.204556	NA	110	17.78	14	2.68601e-05	0.0300206	PsychENCODE_eQTLs:CMC_SVA_cis:CMC_NoSVA_cis:GTEx/v8/Brain_Cerebellar_Hemisphere	+	No	NA	1.58515e-21	rs7069316;rs17109875;rs17109869;rs11187838;rs11187844	resting
R_7m	Default<=>Default,IC15	Default<=>Default	ENSG00000173145	NOC3L	10	96075004	96122716	-1	protein_coding	64318	NOC3L	1.14013e-06	1.12263	40	19.24	121	1.67392e-20	9.56914e-18	PsychENCODE_eQTLs:CMC_SVA_cis:CMC_NoSVA_cis:GTEx/v8/Brain_Amygdala:GTEx/v8/Brain_Anterior_cingulate_cortex_BA24:GTEx/v8/Brain_Caudate_basal_ganglia:GTEx/v8/Brain_Cerebellar_Hemisphere:GTEx/v8/Brain_Cerebellum:GTEx/v8/Brain_Hippocampus:GTEx/v8/Brain_Hypothalamus:GTEx/v8/Brain_Nucleus_accumbens_basal_ganglia:GTEx/v8/Brain_Putamen_basal_ganglia	+	No	NA	1.58515e-21	rs11187838;rs17109875;rs11187844;rs7069316;rs17109869;rs77626543	resting
R_7m	Default<=>Default,IC15	Default<=>Default	ENSG00000108239	TBC1D12	10	96162261	96295687	1	protein_coding	23232	TBC1D12	0.00264365	0.292902	0	0	0	NA	NA	NA	NA	Yes	Adult_Cortex:Fetal_Cortex	6.57589e-08	rs17109875;rs11187844:rs17109875:rs7069316	resting
R_7m	Default<=>Default,IC15	Default<=>Default	ENSG00000119969	HELLS	10	96305547	96373662	1	protein_coding	3070	HELLS	0.999418	0.0658543	0	0	20	3.61604e-06	0.000434265	PsychENCODE_eQTLs:CMC_SVA_cis	+	No	NA	1.01014e-08	rs7069316	resting
R_7m	Default<=>Default,IC15	Default<=>Default	ENSG00000138115	CYP2C8	10	96796530	96829254	-1	protein_coding	1558	CYP2C8	5.3504e-12	0.0732111	0	0	8	0.00099319	0.0384557	BRAINEAC/TCTX	NA	No	NA	1.91977e-07	rs11187838	resting
R_7m	Default<=>Default,IC15	Default<=>Default	ENSG00000148814	LRRC27	10	134145614	134195010	1	protein_coding	80313	LRRC27	9.74868e-14	3.27115	0	0	1	NA	0.049	CMC_SVA_cis	-	No	NA	3.6066e-07	rs10747059	resting
R_7m	Default<=>Default,IC15	Default<=>Default	ENSG00000180066	C10orf91	10	134257831	134262912	1	protein_coding	170393	C10orf91	0.0743076	NA	6	9.473	0	NA	NA	NA	NA	No	NA	2.43535e-12	rs10747059;rs10747058;rs11596664	resting
R_7m	Default<=>Default,IC15	Default<=>Default	ENSG00000068383	INPP5A	10	134351324	134596979	1	protein_coding	3632	INPP5A	0.942238	-0.925166	0	0	81	4.95988e-09	9.62854e-07	PsychENCODE_eQTLs:GTEx/v8/Brain_Caudate_basal_ganglia:GTEx/v8/Brain_Nucleus_accumbens_basal_ganglia	+	Yes	Adult_Cortex:Fetal_Cortex	3.75713e-11	rs7907962;rs11146388;rs7917322;rs7080018;rs4880389;rs10747058;rs11596664;rs7080018:rs7080018;rs7917322:rs7917322	resting
R_7m	Default<=>Default,IC15	Default<=>Default	ENSG00000171798	KNDC1	10	134973951	135039916	1	protein_coding	85442	KNDC1	4.44328e-05	-0.0880718	0	0	1	NA	0.049	CMC_NoSVA_cis	-	No	NA	7.5596e-09	rs11146388;rs7917322	resting
R_7m	Default<=>Default,IC15	Default<=>Default	ENSG00000203772	SPRN	10	135234170	135382916	-1	protein_coding	503542	SPRN	0.386597	0.303352	0	0	1	NA	0.049	CMC_NoSVA_cis	-	No	NA	7.5596e-09	rs11146388;rs7917322	resting
R_7m	Default<=>Default,IC15	Default<=>Default	ENSG00000091542	ALKBH5	17	18086392	18113268	1	protein_coding	54890	ALKBH5	0.803935	0.479105	0	0	0	NA	NA	NA	NA	Yes	Adult_Cortex	1.24383e-11	rs9899649:rs8065470	resting
R_7m	Default<=>Default,IC15	Default<=>Default	ENSG00000213077	FAM106A	17	18427880	18430160	-1	protein_coding	80039	FAM106A	NA	NA	0	0	40	NA	0.009	CMC_NoSVA_cis	+	No	NA	9.41424e-15	rs1621499;rs9899649	resting
R_7m	Default<=>Default,IC15	Default<=>Default	ENSG00000108448	TRIM16L	17	18601311	18639431	1	protein_coding	147166	TRIM16L	0.0168794	-0.502238	0	0	1	NA	0.049	CMC_SVA_cis	NA	No	NA	NA	rs1621499	resting
R_7m	Default<=>Default,IC15	Default<=>Default	ENSG00000171931	FBXW10	17	18647326	18682662	1	protein_coding	10517	FBXW10	NA	0.321168	0	0	30	0.000238173	0.0215133	BRAINEAC/CRBL	NA	No	NA	NA	rs9899649	resting
R_7m	Default<=>Default,IC15	Default<=>Default	ENSG00000154025	SLC5A10	17	18853658	18925908	1	protein_coding	125206	SLC5A10	3.65972e-12	0.0672623	4	5.973	0	NA	NA	NA	NA	No	NA	2.3616e-09	rs1621499	resting
R_7m	Default<=>Default,IC15	Default<=>Default	ENSG00000188522	FAM83G	17	18872102	18908117	-1	protein_coding	644815	FAM83G	0.0157268	0.420922	1	5.973	0	NA	NA	NA	NA	No	NA	4.76205e-09	rs1621499	resting
R_7m	Default<=>Default,IC15	Default<=>Default	ENSG00000154016	GRAP	17	18923986	18950950	-1	protein_coding	10750	GRAP	0.217064	-1.25394	6	5.973	0	NA	NA	NA	NA	No	NA	2.3616e-09	rs1621499;rs8065470	resting
R_7m	Default<=>Default,IC15	Default<=>Default	ENSG00000228157	AC007952.5	17	18996287	19000150	1	protein_coding	NA	NA	NA	NA	1	9.761	15	1.10576e-07	1.74965e-05	PsychENCODE_eQTLs:GTEx/v8/Brain_Nucleus_accumbens_basal_ganglia	-	No	NA	4.48427e-12	rs8065470	resting
R_7m	Default<=>Default,IC15	Default<=>Default	ENSG00000189152	GRAPL	17	19030782	19062489	1	protein_coding	400581	GRAPL	NA	-0.908274	0	0	6	3.60372e-07	5.23011e-05	PsychENCODE_eQTLs	+	No	NA	9.41424e-15	rs1621499;rs9899649	resting
R_7m	Default<=>Default,IC15	Default<=>Default	ENSG00000197665	AC007952.6	17	19059040	19062424	-1	protein_coding	NA	NA	NA	NA	0	0	14	2.42875e-06	0.000302217	PsychENCODE_eQTLs	+	No	NA	9.41424e-15	rs1621499;rs8065470;rs9899649	resting
R_7m	Default<=>Default,IC15	Default<=>Default	ENSG00000072134	EPN2	17	19118928	19240028	1	protein_coding	22905	EPN2	0.177427	-1.23699	47	15.38	0	NA	NA	NA	NA	No	NA	4.48427e-12	rs9899649;rs8065470	resting
R_7m	Default<=>Default,IC15	Default<=>Default	ENSG00000108641	B9D1	17	19240867	19281495	-1	protein_coding	27077	B9D1	0.11914	-0.312975	17	10.44	35	1.25043e-06	0.000164624	PsychENCODE_eQTLs:CMC_SVA_cis:GTEx/v8/Brain_Cerebellum	-	No	NA	9.41424e-15	rs9899649;rs8065470	resting
R_7m	Default<=>Default,IC15	Default<=>Default	ENSG00000166484	MAPK7	17	19281034	19286857	1	protein_coding	5598	MAPK7	0.232914	-0.294429	9	10.44	0	NA	NA	NA	NA	No	NA	1.80895e-10	rs8065470;rs9899649	resting
R_7m	Default<=>Default,IC15	Default<=>Default	ENSG00000166482	MFAP4	17	19286755	19290553	-1	protein_coding	4239	MFAP4	0.559557	-0.283359	11	13.36	0	NA	NA	NA	NA	No	NA	1.80895e-10	rs8065470;rs9899649	resting
R_7m	Default<=>Default,IC15	Default<=>Default	ENSG00000128482	RNF112	17	19314438	19320589	1	protein_coding	7732	RNF112	0.00365674	0.565624	0	0	30	1.87385e-08	5.38532e-05	GTEx/v8/Brain_Cerebellar_Hemisphere:GTEx/v8/Brain_Cerebellum	+	No	NA	9.41424e-15	rs8065470;rs9899649;rs1621499	resting
R_7m	Default<=>Default,IC15	Default<=>Default	ENSG00000072210	ALDH3A2	17	19551449	19580911	1	protein_coding	224	ALDH3A2	0.0112884	-0.885121	0	0	0	NA	NA	NA	NA	Yes	Adult_Cortex	1.80895e-10	rs8065470	resting
R_7m	Default<=>Default,IC15	Default<=>Default	ENSG00000128487	SPECC1	17	19912657	20222339	1	protein_coding	92521	SPECC1	0.10946	0.008123	0	0	1	0.000542495	0.0422573	BRAINEAC/HIPP	NA	No	NA	NA	rs1621499	resting
R_7m	Default<=>Default,IC15	Default<=>Default	ENSG00000130202	PVRL2	19	45349432	45392485	1	protein_coding	5819	PVRL2	0.531937	-0.314456	2	5.597	0	NA	NA	NA	NA	No	NA	1.58654e-09	rs429358	resting
R_7m	Default<=>Default,IC15	Default<=>Default	ENSG00000130204	TOMM40	19	45393826	45406946	1	protein_coding	10452	TOMM40	0.963682	NA	8	12.64	0	NA	NA	NA	NA	Yes	Adult_Cortex:Fetal_Cortex	1.47203e-14	rs429358;rs157592:rs429358;rs157592	resting
R_7m	Default<=>Default,IC15	Default<=>Default	ENSG00000130203	APOE	19	45409011	45412650	1	protein_coding	348	APOE	0.0345336	-0.237445	10	12.64	0	NA	NA	NA	NA	No	NA	1.47203e-14	rs429358;rs157592	resting
R_7m	Default<=>Default,IC15	Default<=>Default	ENSG00000130208	APOC1	19	45417504	45422606	1	protein_coding	341	APOC1	0.0507383	-0.105569	16	12.64	0	NA	NA	NA	NA	No	NA	1.47203e-14	rs429358;rs157592	resting
R_7m	Default<=>Default,IC15	Default<=>Default	ENSG00000267114	CTB-129P6.11	19	45453301	45457264	-1	protein_coding	NA	NA	NA	NA	0	0	0	NA	NA	NA	NA	Yes	Adult_Cortex:Fetal_Cortex	1.47203e-14	rs429358:rs157592:rs429358;rs157592	resting
R_7m	Default<=>Default,IC15	Default<=>Default	ENSG00000104853	CLPTM1	19	45457842	45496599	1	protein_coding	1209	CLPTM1	0.980483	NA	0	0	0	NA	NA	NA	NA	Yes	Adult_Cortex:Fetal_Cortex	1.47203e-14	rs429358:rs157592:rs429358;rs157592	resting
R_7m	Default<=>Default,IC15	Default<=>Default	ENSG00000104859	CLASRP	19	45542298	45574214	1	protein_coding	11129	CLASRP	0.964966	-0.0852025	0	0	0	NA	NA	NA	NA	Yes	Adult_Cortex:Fetal_Cortex	1.47203e-14	rs429358:rs157592:rs429358;rs157592	resting
R_7m	Default<=>Default,IC15	Default<=>Default	ENSG00000007255	TRAPPC6A	19	45666186	45681495	-1	protein_coding	79090	TRAPPC6A	0.000705278	-0.133842	0	0	0	NA	NA	NA	NA	Yes	Adult_Cortex:Fetal_Cortex	1.47203e-14	rs429358:rs157592:rs429358;rs157592	resting
R_7m	Default<=>Default,IC15	Default<=>Default	ENSG00000189114	BLOC1S3	19	45682003	45685059	1	protein_coding	388552	BLOC1S3	0.0184298	-0.115773	0	0	0	NA	NA	NA	NA	Yes	Adult_Cortex:Fetal_Cortex	1.47203e-14	rs429358:rs157592:rs429358;rs157592	resting
R_7m	Default<=>Default,IC15	Default<=>Default	ENSG00000267545	AC005779.2	19	45683080	45705702	1	protein_coding	NA	NA	NA	NA	0	0	0	NA	NA	NA	NA	Yes	Adult_Cortex:Fetal_Cortex	1.47203e-14	rs429358:rs157592:rs429358;rs157592	resting
R_POS1	Default<=>Default,IC15	Default<=>Default	ENSG00000131503	ANKHD1	5	139781399	139929163	1	protein_coding	54882	ANKHD1	1	-0.720499	0	0	1	NA	0.049	CMC_NoSVA_cis:CMC_NoSVA_trans	+	No	NA	4.76205e-09	rs1621499	resting
R_POS1	Default<=>Default,IC15	Default<=>Default	ENSG00000172461	FUT9	6	96463860	96663488	1	protein_coding	10690	FUT9	0.0813712	5.37195	0	0	167	6.63877e-06	1.06593e-14	GTEx/v8/Brain_Cerebellum	-	Yes	Adult_Cortex	1.90113e-12	rs12208682;rs4839683;rs9386528	resting
R_POS1	Default<=>Default,IC15	Default<=>Default	ENSG00000014123	UFL1	6	96969471	97003152	1	protein_coding	23376	UFL1	1.90816e-12	0.437845	33	13.4	292	1.00921e-14	3.6599e-12	PsychENCODE_eQTLs:CMC_SVA_cis:CMC_NoSVA_cis:GTEx/v8/Brain_Cerebellar_Hemisphere:GTEx/v8/Brain_Cerebellum	-	No	NA	1.90113e-12	rs9386528;rs12208682;rs4839683;rs11152989;rs766730250	resting
R_POS1	Default<=>Default,IC15	Default<=>Default	ENSG00000112214	FHL5	6	97010424	97064512	1	protein_coding	9457	FHL5	1.67709e-08	-0.641947	91	23.6	275	1.40133e-11	3.72399e-09	PsychENCODE_eQTLs:CMC_SVA_cis:CMC_NoSVA_cis:BRAINEAC/FCTX:BRAINEAC/aveALL:GTEx/v8/Brain_Putamen_basal_ganglia	-	No	NA	1.90113e-12	rs9386528;rs12208682;rs766730250;rs4839683;rs11152989	resting
R_POS1	Default<=>Default,IC15	Default<=>Default	ENSG00000112218	GPR63	6	97242002	97285353	-1	protein_coding	81491	GPR63	0.646359	-0.770843	0	0	0	NA	NA	NA	NA	Yes	Adult_Cortex:Fetal_Cortex	8.34265e-12	rs12208682:rs9386528	resting
R_POS1	Default<=>Default,IC15	Default<=>Default	ENSG00000108231	LGI1	10	95517566	95557916	1	protein_coding	9211	LGI1	0.997176	-0.476433	0	0	0	NA	NA	NA	NA	Yes	Adult_Cortex	6.57589e-08	rs17109875;rs11187844:rs17109875:rs7069316	resting
R_POS1	Default<=>Default,IC15	Default<=>Default	ENSG00000138193	PLCE1	10	95753746	96092580	1	protein_coding	51196	PLCE1	0.204556	NA	110	17.78	14	2.68601e-05	0.0300206	PsychENCODE_eQTLs:CMC_SVA_cis:CMC_NoSVA_cis:GTEx/v8/Brain_Cerebellar_Hemisphere	+	No	NA	1.58515e-21	rs7069316;rs17109875;rs17109869;rs11187838;rs11187844	resting
R_POS1	Default<=>Default,IC15	Default<=>Default	ENSG00000173145	NOC3L	10	96075004	96122716	-1	protein_coding	64318	NOC3L	1.14013e-06	1.12263	40	19.24	121	1.67392e-20	9.56914e-18	PsychENCODE_eQTLs:CMC_SVA_cis:CMC_NoSVA_cis:GTEx/v8/Brain_Amygdala:GTEx/v8/Brain_Anterior_cingulate_cortex_BA24:GTEx/v8/Brain_Caudate_basal_ganglia:GTEx/v8/Brain_Cerebellar_Hemisphere:GTEx/v8/Brain_Cerebellum:GTEx/v8/Brain_Hippocampus:GTEx/v8/Brain_Hypothalamus:GTEx/v8/Brain_Nucleus_accumbens_basal_ganglia:GTEx/v8/Brain_Putamen_basal_ganglia	+	No	NA	1.58515e-21	rs11187838;rs17109875;rs11187844;rs7069316;rs17109869;rs77626543	resting
R_POS1	Default<=>Default,IC15	Default<=>Default	ENSG00000108239	TBC1D12	10	96162261	96295687	1	protein_coding	23232	TBC1D12	0.00264365	0.292902	0	0	0	NA	NA	NA	NA	Yes	Adult_Cortex:Fetal_Cortex	6.57589e-08	rs17109875;rs11187844:rs17109875:rs7069316	resting
R_POS1	Default<=>Default,IC15	Default<=>Default	ENSG00000119969	HELLS	10	96305547	96373662	1	protein_coding	3070	HELLS	0.999418	0.0658543	0	0	20	3.61604e-06	0.000434265	PsychENCODE_eQTLs:CMC_SVA_cis	+	No	NA	1.01014e-08	rs7069316	resting
R_POS1	Default<=>Default,IC15	Default<=>Default	ENSG00000138115	CYP2C8	10	96796530	96829254	-1	protein_coding	1558	CYP2C8	5.3504e-12	0.0732111	0	0	8	0.00099319	0.0384557	BRAINEAC/TCTX	NA	No	NA	1.91977e-07	rs11187838	resting
R_POS1	Default<=>Default,IC15	Default<=>Default	ENSG00000148814	LRRC27	10	134145614	134195010	1	protein_coding	80313	LRRC27	9.74868e-14	3.27115	0	0	1	NA	0.049	CMC_SVA_cis	-	No	NA	3.6066e-07	rs10747059	resting
R_POS1	Default<=>Default,IC15	Default<=>Default	ENSG00000180066	C10orf91	10	134257831	134262912	1	protein_coding	170393	C10orf91	0.0743076	NA	6	9.473	0	NA	NA	NA	NA	No	NA	2.43535e-12	rs10747059;rs10747058;rs11596664	resting
R_POS1	Default<=>Default,IC15	Default<=>Default	ENSG00000068383	INPP5A	10	134351324	134596979	1	protein_coding	3632	INPP5A	0.942238	-0.925166	0	0	81	4.95988e-09	9.62854e-07	PsychENCODE_eQTLs:GTEx/v8/Brain_Caudate_basal_ganglia:GTEx/v8/Brain_Nucleus_accumbens_basal_ganglia	+	Yes	Adult_Cortex:Fetal_Cortex	3.75713e-11	rs7907962;rs11146388;rs7917322;rs7080018;rs4880389;rs10747058;rs11596664;rs7080018:rs7080018;rs7917322:rs7917322	resting
R_POS1	Default<=>Default,IC15	Default<=>Default	ENSG00000171798	KNDC1	10	134973951	135039916	1	protein_coding	85442	KNDC1	4.44328e-05	-0.0880718	0	0	1	NA	0.049	CMC_NoSVA_cis	-	No	NA	7.5596e-09	rs11146388;rs7917322	resting
R_POS1	Default<=>Default,IC15	Default<=>Default	ENSG00000203772	SPRN	10	135234170	135382916	-1	protein_coding	503542	SPRN	0.386597	0.303352	0	0	1	NA	0.049	CMC_NoSVA_cis	-	No	NA	7.5596e-09	rs11146388;rs7917322	resting
R_POS1	Default<=>Default,IC15	Default<=>Default	ENSG00000091542	ALKBH5	17	18086392	18113268	1	protein_coding	54890	ALKBH5	0.803935	0.479105	0	0	0	NA	NA	NA	NA	Yes	Adult_Cortex	1.24383e-11	rs9899649:rs8065470	resting
R_POS1	Default<=>Default,IC15	Default<=>Default	ENSG00000213077	FAM106A	17	18427880	18430160	-1	protein_coding	80039	FAM106A	NA	NA	0	0	40	NA	0.009	CMC_NoSVA_cis	+	No	NA	9.41424e-15	rs1621499;rs9899649	resting
R_POS1	Default<=>Default,IC15	Default<=>Default	ENSG00000108448	TRIM16L	17	18601311	18639431	1	protein_coding	147166	TRIM16L	0.0168794	-0.502238	0	0	1	NA	0.049	CMC_SVA_cis	NA	No	NA	NA	rs1621499	resting
R_POS1	Default<=>Default,IC15	Default<=>Default	ENSG00000171931	FBXW10	17	18647326	18682662	1	protein_coding	10517	FBXW10	NA	0.321168	0	0	30	0.000238173	0.0215133	BRAINEAC/CRBL	NA	No	NA	NA	rs9899649	resting
R_POS1	Default<=>Default,IC15	Default<=>Default	ENSG00000154025	SLC5A10	17	18853658	18925908	1	protein_coding	125206	SLC5A10	3.65972e-12	0.0672623	4	5.973	0	NA	NA	NA	NA	No	NA	2.3616e-09	rs1621499	resting
R_POS1	Default<=>Default,IC15	Default<=>Default	ENSG00000188522	FAM83G	17	18872102	18908117	-1	protein_coding	644815	FAM83G	0.0157268	0.420922	1	5.973	0	NA	NA	NA	NA	No	NA	4.76205e-09	rs1621499	resting
R_POS1	Default<=>Default,IC15	Default<=>Default	ENSG00000154016	GRAP	17	18923986	18950950	-1	protein_coding	10750	GRAP	0.217064	-1.25394	6	5.973	0	NA	NA	NA	NA	No	NA	2.3616e-09	rs1621499;rs8065470	resting
R_POS1	Default<=>Default,IC15	Default<=>Default	ENSG00000228157	AC007952.5	17	18996287	19000150	1	protein_coding	NA	NA	NA	NA	1	9.761	15	1.10576e-07	1.74965e-05	PsychENCODE_eQTLs:GTEx/v8/Brain_Nucleus_accumbens_basal_ganglia	-	No	NA	4.48427e-12	rs8065470	resting
R_POS1	Default<=>Default,IC15	Default<=>Default	ENSG00000189152	GRAPL	17	19030782	19062489	1	protein_coding	400581	GRAPL	NA	-0.908274	0	0	6	3.60372e-07	5.23011e-05	PsychENCODE_eQTLs	+	No	NA	9.41424e-15	rs1621499;rs9899649	resting
R_POS1	Default<=>Default,IC15	Default<=>Default	ENSG00000197665	AC007952.6	17	19059040	19062424	-1	protein_coding	NA	NA	NA	NA	0	0	14	2.42875e-06	0.000302217	PsychENCODE_eQTLs	+	No	NA	9.41424e-15	rs1621499;rs8065470;rs9899649	resting
R_POS1	Default<=>Default,IC15	Default<=>Default	ENSG00000072134	EPN2	17	19118928	19240028	1	protein_coding	22905	EPN2	0.177427	-1.23699	47	15.38	0	NA	NA	NA	NA	No	NA	4.48427e-12	rs9899649;rs8065470	resting
R_POS1	Default<=>Default,IC15	Default<=>Default	ENSG00000108641	B9D1	17	19240867	19281495	-1	protein_coding	27077	B9D1	0.11914	-0.312975	17	10.44	35	1.25043e-06	0.000164624	PsychENCODE_eQTLs:CMC_SVA_cis:GTEx/v8/Brain_Cerebellum	-	No	NA	9.41424e-15	rs9899649;rs8065470	resting
R_POS1	Default<=>Default,IC15	Default<=>Default	ENSG00000166484	MAPK7	17	19281034	19286857	1	protein_coding	5598	MAPK7	0.232914	-0.294429	9	10.44	0	NA	NA	NA	NA	No	NA	1.80895e-10	rs8065470;rs9899649	resting
R_POS1	Default<=>Default,IC15	Default<=>Default	ENSG00000166482	MFAP4	17	19286755	19290553	-1	protein_coding	4239	MFAP4	0.559557	-0.283359	11	13.36	0	NA	NA	NA	NA	No	NA	1.80895e-10	rs8065470;rs9899649	resting
R_POS1	Default<=>Default,IC15	Default<=>Default	ENSG00000128482	RNF112	17	19314438	19320589	1	protein_coding	7732	RNF112	0.00365674	0.565624	0	0	30	1.87385e-08	5.38532e-05	GTEx/v8/Brain_Cerebellar_Hemisphere:GTEx/v8/Brain_Cerebellum	+	No	NA	9.41424e-15	rs8065470;rs9899649;rs1621499	resting
R_POS1	Default<=>Default,IC15	Default<=>Default	ENSG00000072210	ALDH3A2	17	19551449	19580911	1	protein_coding	224	ALDH3A2	0.0112884	-0.885121	0	0	0	NA	NA	NA	NA	Yes	Adult_Cortex	1.80895e-10	rs8065470	resting
R_POS1	Default<=>Default,IC15	Default<=>Default	ENSG00000128487	SPECC1	17	19912657	20222339	1	protein_coding	92521	SPECC1	0.10946	0.008123	0	0	1	0.000542495	0.0422573	BRAINEAC/HIPP	NA	No	NA	NA	rs1621499	resting
R_POS1	Default<=>Default,IC15	Default<=>Default	ENSG00000130202	PVRL2	19	45349432	45392485	1	protein_coding	5819	PVRL2	0.531937	-0.314456	2	5.597	0	NA	NA	NA	NA	No	NA	1.58654e-09	rs429358	resting
R_POS1	Default<=>Default,IC15	Default<=>Default	ENSG00000130204	TOMM40	19	45393826	45406946	1	protein_coding	10452	TOMM40	0.963682	NA	8	12.64	0	NA	NA	NA	NA	Yes	Adult_Cortex:Fetal_Cortex	1.47203e-14	rs429358;rs157592:rs429358;rs157592	resting
R_POS1	Default<=>Default,IC15	Default<=>Default	ENSG00000130203	APOE	19	45409011	45412650	1	protein_coding	348	APOE	0.0345336	-0.237445	10	12.64	0	NA	NA	NA	NA	No	NA	1.47203e-14	rs429358;rs157592	resting
R_POS1	Default<=>Default,IC15	Default<=>Default	ENSG00000130208	APOC1	19	45417504	45422606	1	protein_coding	341	APOC1	0.0507383	-0.105569	16	12.64	0	NA	NA	NA	NA	No	NA	1.47203e-14	rs429358;rs157592	resting
R_POS1	Default<=>Default,IC15	Default<=>Default	ENSG00000267114	CTB-129P6.11	19	45453301	45457264	-1	protein_coding	NA	NA	NA	NA	0	0	0	NA	NA	NA	NA	Yes	Adult_Cortex:Fetal_Cortex	1.47203e-14	rs429358:rs157592:rs429358;rs157592	resting
R_POS1	Default<=>Default,IC15	Default<=>Default	ENSG00000104853	CLPTM1	19	45457842	45496599	1	protein_coding	1209	CLPTM1	0.980483	NA	0	0	0	NA	NA	NA	NA	Yes	Adult_Cortex:Fetal_Cortex	1.47203e-14	rs429358:rs157592:rs429358;rs157592	resting
R_POS1	Default<=>Default,IC15	Default<=>Default	ENSG00000104859	CLASRP	19	45542298	45574214	1	protein_coding	11129	CLASRP	0.964966	-0.0852025	0	0	0	NA	NA	NA	NA	Yes	Adult_Cortex:Fetal_Cortex	1.47203e-14	rs429358:rs157592:rs429358;rs157592	resting
R_POS1	Default<=>Default,IC15	Default<=>Default	ENSG00000007255	TRAPPC6A	19	45666186	45681495	-1	protein_coding	79090	TRAPPC6A	0.000705278	-0.133842	0	0	0	NA	NA	NA	NA	Yes	Adult_Cortex:Fetal_Cortex	1.47203e-14	rs429358:rs157592:rs429358;rs157592	resting
R_POS1	Default<=>Default,IC15	Default<=>Default	ENSG00000189114	BLOC1S3	19	45682003	45685059	1	protein_coding	388552	BLOC1S3	0.0184298	-0.115773	0	0	0	NA	NA	NA	NA	Yes	Adult_Cortex:Fetal_Cortex	1.47203e-14	rs429358:rs157592:rs429358;rs157592	resting
R_POS1	Default<=>Default,IC15	Default<=>Default	ENSG00000267545	AC005779.2	19	45683080	45705702	1	protein_coding	NA	NA	NA	NA	0	0	0	NA	NA	NA	NA	Yes	Adult_Cortex:Fetal_Cortex	1.47203e-14	rs429358:rs157592:rs429358;rs157592	resting
R_v23ab	Default<=>Default,IC15	Default<=>Default	ENSG00000131503	ANKHD1	5	139781399	139929163	1	protein_coding	54882	ANKHD1	1	-0.720499	0	0	1	NA	0.049	CMC_NoSVA_cis:CMC_NoSVA_trans	+	No	NA	4.76205e-09	rs1621499	resting
R_v23ab	Default<=>Default,IC15	Default<=>Default	ENSG00000172461	FUT9	6	96463860	96663488	1	protein_coding	10690	FUT9	0.0813712	5.37195	0	0	167	6.63877e-06	1.06593e-14	GTEx/v8/Brain_Cerebellum	-	Yes	Adult_Cortex	1.90113e-12	rs12208682;rs4839683;rs9386528	resting
R_v23ab	Default<=>Default,IC15	Default<=>Default	ENSG00000014123	UFL1	6	96969471	97003152	1	protein_coding	23376	UFL1	1.90816e-12	0.437845	33	13.4	292	1.00921e-14	3.6599e-12	PsychENCODE_eQTLs:CMC_SVA_cis:CMC_NoSVA_cis:GTEx/v8/Brain_Cerebellar_Hemisphere:GTEx/v8/Brain_Cerebellum	-	No	NA	1.90113e-12	rs9386528;rs12208682;rs4839683;rs11152989;rs766730250	resting
R_v23ab	Default<=>Default,IC15	Default<=>Default	ENSG00000112214	FHL5	6	97010424	97064512	1	protein_coding	9457	FHL5	1.67709e-08	-0.641947	91	23.6	275	1.40133e-11	3.72399e-09	PsychENCODE_eQTLs:CMC_SVA_cis:CMC_NoSVA_cis:BRAINEAC/FCTX:BRAINEAC/aveALL:GTEx/v8/Brain_Putamen_basal_ganglia	-	No	NA	1.90113e-12	rs9386528;rs12208682;rs766730250;rs4839683;rs11152989	resting
R_v23ab	Default<=>Default,IC15	Default<=>Default	ENSG00000112218	GPR63	6	97242002	97285353	-1	protein_coding	81491	GPR63	0.646359	-0.770843	0	0	0	NA	NA	NA	NA	Yes	Adult_Cortex:Fetal_Cortex	8.34265e-12	rs12208682:rs9386528	resting
R_v23ab	Default<=>Default,IC15	Default<=>Default	ENSG00000108231	LGI1	10	95517566	95557916	1	protein_coding	9211	LGI1	0.997176	-0.476433	0	0	0	NA	NA	NA	NA	Yes	Adult_Cortex	6.57589e-08	rs17109875;rs11187844:rs17109875:rs7069316	resting
R_v23ab	Default<=>Default,IC15	Default<=>Default	ENSG00000138193	PLCE1	10	95753746	96092580	1	protein_coding	51196	PLCE1	0.204556	NA	110	17.78	14	2.68601e-05	0.0300206	PsychENCODE_eQTLs:CMC_SVA_cis:CMC_NoSVA_cis:GTEx/v8/Brain_Cerebellar_Hemisphere	+	No	NA	1.58515e-21	rs7069316;rs17109875;rs17109869;rs11187838;rs11187844	resting
R_v23ab	Default<=>Default,IC15	Default<=>Default	ENSG00000173145	NOC3L	10	96075004	96122716	-1	protein_coding	64318	NOC3L	1.14013e-06	1.12263	40	19.24	121	1.67392e-20	9.56914e-18	PsychENCODE_eQTLs:CMC_SVA_cis:CMC_NoSVA_cis:GTEx/v8/Brain_Amygdala:GTEx/v8/Brain_Anterior_cingulate_cortex_BA24:GTEx/v8/Brain_Caudate_basal_ganglia:GTEx/v8/Brain_Cerebellar_Hemisphere:GTEx/v8/Brain_Cerebellum:GTEx/v8/Brain_Hippocampus:GTEx/v8/Brain_Hypothalamus:GTEx/v8/Brain_Nucleus_accumbens_basal_ganglia:GTEx/v8/Brain_Putamen_basal_ganglia	+	No	NA	1.58515e-21	rs11187838;rs17109875;rs11187844;rs7069316;rs17109869;rs77626543	resting
R_v23ab	Default<=>Default,IC15	Default<=>Default	ENSG00000108239	TBC1D12	10	96162261	96295687	1	protein_coding	23232	TBC1D12	0.00264365	0.292902	0	0	0	NA	NA	NA	NA	Yes	Adult_Cortex:Fetal_Cortex	6.57589e-08	rs17109875;rs11187844:rs17109875:rs7069316	resting
R_v23ab	Default<=>Default,IC15	Default<=>Default	ENSG00000119969	HELLS	10	96305547	96373662	1	protein_coding	3070	HELLS	0.999418	0.0658543	0	0	20	3.61604e-06	0.000434265	PsychENCODE_eQTLs:CMC_SVA_cis	+	No	NA	1.01014e-08	rs7069316	resting
R_v23ab	Default<=>Default,IC15	Default<=>Default	ENSG00000138115	CYP2C8	10	96796530	96829254	-1	protein_coding	1558	CYP2C8	5.3504e-12	0.0732111	0	0	8	0.00099319	0.0384557	BRAINEAC/TCTX	NA	No	NA	1.91977e-07	rs11187838	resting
R_v23ab	Default<=>Default,IC15	Default<=>Default	ENSG00000148814	LRRC27	10	134145614	134195010	1	protein_coding	80313	LRRC27	9.74868e-14	3.27115	0	0	1	NA	0.049	CMC_SVA_cis	-	No	NA	3.6066e-07	rs10747059	resting
R_v23ab	Default<=>Default,IC15	Default<=>Default	ENSG00000180066	C10orf91	10	134257831	134262912	1	protein_coding	170393	C10orf91	0.0743076	NA	6	9.473	0	NA	NA	NA	NA	No	NA	2.43535e-12	rs10747059;rs10747058;rs11596664	resting
R_v23ab	Default<=>Default,IC15	Default<=>Default	ENSG00000068383	INPP5A	10	134351324	134596979	1	protein_coding	3632	INPP5A	0.942238	-0.925166	0	0	81	4.95988e-09	9.62854e-07	PsychENCODE_eQTLs:GTEx/v8/Brain_Caudate_basal_ganglia:GTEx/v8/Brain_Nucleus_accumbens_basal_ganglia	+	Yes	Adult_Cortex:Fetal_Cortex	3.75713e-11	rs7907962;rs11146388;rs7917322;rs7080018;rs4880389;rs10747058;rs11596664;rs7080018:rs7080018;rs7917322:rs7917322	resting
R_v23ab	Default<=>Default,IC15	Default<=>Default	ENSG00000171798	KNDC1	10	134973951	135039916	1	protein_coding	85442	KNDC1	4.44328e-05	-0.0880718	0	0	1	NA	0.049	CMC_NoSVA_cis	-	No	NA	7.5596e-09	rs11146388;rs7917322	resting
R_v23ab	Default<=>Default,IC15	Default<=>Default	ENSG00000203772	SPRN	10	135234170	135382916	-1	protein_coding	503542	SPRN	0.386597	0.303352	0	0	1	NA	0.049	CMC_NoSVA_cis	-	No	NA	7.5596e-09	rs11146388;rs7917322	resting
R_v23ab	Default<=>Default,IC15	Default<=>Default	ENSG00000091542	ALKBH5	17	18086392	18113268	1	protein_coding	54890	ALKBH5	0.803935	0.479105	0	0	0	NA	NA	NA	NA	Yes	Adult_Cortex	1.24383e-11	rs9899649:rs8065470	resting
R_v23ab	Default<=>Default,IC15	Default<=>Default	ENSG00000213077	FAM106A	17	18427880	18430160	-1	protein_coding	80039	FAM106A	NA	NA	0	0	40	NA	0.009	CMC_NoSVA_cis	+	No	NA	9.41424e-15	rs1621499;rs9899649	resting
R_v23ab	Default<=>Default,IC15	Default<=>Default	ENSG00000108448	TRIM16L	17	18601311	18639431	1	protein_coding	147166	TRIM16L	0.0168794	-0.502238	0	0	1	NA	0.049	CMC_SVA_cis	NA	No	NA	NA	rs1621499	resting
R_v23ab	Default<=>Default,IC15	Default<=>Default	ENSG00000171931	FBXW10	17	18647326	18682662	1	protein_coding	10517	FBXW10	NA	0.321168	0	0	30	0.000238173	0.0215133	BRAINEAC/CRBL	NA	No	NA	NA	rs9899649	resting
R_v23ab	Default<=>Default,IC15	Default<=>Default	ENSG00000154025	SLC5A10	17	18853658	18925908	1	protein_coding	125206	SLC5A10	3.65972e-12	0.0672623	4	5.973	0	NA	NA	NA	NA	No	NA	2.3616e-09	rs1621499	resting
R_v23ab	Default<=>Default,IC15	Default<=>Default	ENSG00000188522	FAM83G	17	18872102	18908117	-1	protein_coding	644815	FAM83G	0.0157268	0.420922	1	5.973	0	NA	NA	NA	NA	No	NA	4.76205e-09	rs1621499	resting
R_v23ab	Default<=>Default,IC15	Default<=>Default	ENSG00000154016	GRAP	17	18923986	18950950	-1	protein_coding	10750	GRAP	0.217064	-1.25394	6	5.973	0	NA	NA	NA	NA	No	NA	2.3616e-09	rs1621499;rs8065470	resting
R_v23ab	Default<=>Default,IC15	Default<=>Default	ENSG00000228157	AC007952.5	17	18996287	19000150	1	protein_coding	NA	NA	NA	NA	1	9.761	15	1.10576e-07	1.74965e-05	PsychENCODE_eQTLs:GTEx/v8/Brain_Nucleus_accumbens_basal_ganglia	-	No	NA	4.48427e-12	rs8065470	resting
R_v23ab	Default<=>Default,IC15	Default<=>Default	ENSG00000189152	GRAPL	17	19030782	19062489	1	protein_coding	400581	GRAPL	NA	-0.908274	0	0	6	3.60372e-07	5.23011e-05	PsychENCODE_eQTLs	+	No	NA	9.41424e-15	rs1621499;rs9899649	resting
R_v23ab	Default<=>Default,IC15	Default<=>Default	ENSG00000197665	AC007952.6	17	19059040	19062424	-1	protein_coding	NA	NA	NA	NA	0	0	14	2.42875e-06	0.000302217	PsychENCODE_eQTLs	+	No	NA	9.41424e-15	rs1621499;rs8065470;rs9899649	resting
R_v23ab	Default<=>Default,IC15	Default<=>Default	ENSG00000072134	EPN2	17	19118928	19240028	1	protein_coding	22905	EPN2	0.177427	-1.23699	47	15.38	0	NA	NA	NA	NA	No	NA	4.48427e-12	rs9899649;rs8065470	resting
R_v23ab	Default<=>Default,IC15	Default<=>Default	ENSG00000108641	B9D1	17	19240867	19281495	-1	protein_coding	27077	B9D1	0.11914	-0.312975	17	10.44	35	1.25043e-06	0.000164624	PsychENCODE_eQTLs:CMC_SVA_cis:GTEx/v8/Brain_Cerebellum	-	No	NA	9.41424e-15	rs9899649;rs8065470	resting
R_v23ab	Default<=>Default,IC15	Default<=>Default	ENSG00000166484	MAPK7	17	19281034	19286857	1	protein_coding	5598	MAPK7	0.232914	-0.294429	9	10.44	0	NA	NA	NA	NA	No	NA	1.80895e-10	rs8065470;rs9899649	resting
R_v23ab	Default<=>Default,IC15	Default<=>Default	ENSG00000166482	MFAP4	17	19286755	19290553	-1	protein_coding	4239	MFAP4	0.559557	-0.283359	11	13.36	0	NA	NA	NA	NA	No	NA	1.80895e-10	rs8065470;rs9899649	resting
R_v23ab	Default<=>Default,IC15	Default<=>Default	ENSG00000128482	RNF112	17	19314438	19320589	1	protein_coding	7732	RNF112	0.00365674	0.565624	0	0	30	1.87385e-08	5.38532e-05	GTEx/v8/Brain_Cerebellar_Hemisphere:GTEx/v8/Brain_Cerebellum	+	No	NA	9.41424e-15	rs8065470;rs9899649;rs1621499	resting
R_v23ab	Default<=>Default,IC15	Default<=>Default	ENSG00000072210	ALDH3A2	17	19551449	19580911	1	protein_coding	224	ALDH3A2	0.0112884	-0.885121	0	0	0	NA	NA	NA	NA	Yes	Adult_Cortex	1.80895e-10	rs8065470	resting
R_v23ab	Default<=>Default,IC15	Default<=>Default	ENSG00000128487	SPECC1	17	19912657	20222339	1	protein_coding	92521	SPECC1	0.10946	0.008123	0	0	1	0.000542495	0.0422573	BRAINEAC/HIPP	NA	No	NA	NA	rs1621499	resting
R_v23ab	Default<=>Default,IC15	Default<=>Default	ENSG00000130202	PVRL2	19	45349432	45392485	1	protein_coding	5819	PVRL2	0.531937	-0.314456	2	5.597	0	NA	NA	NA	NA	No	NA	1.58654e-09	rs429358	resting
R_v23ab	Default<=>Default,IC15	Default<=>Default	ENSG00000130204	TOMM40	19	45393826	45406946	1	protein_coding	10452	TOMM40	0.963682	NA	8	12.64	0	NA	NA	NA	NA	Yes	Adult_Cortex:Fetal_Cortex	1.47203e-14	rs429358;rs157592:rs429358;rs157592	resting
R_v23ab	Default<=>Default,IC15	Default<=>Default	ENSG00000130203	APOE	19	45409011	45412650	1	protein_coding	348	APOE	0.0345336	-0.237445	10	12.64	0	NA	NA	NA	NA	No	NA	1.47203e-14	rs429358;rs157592	resting
R_v23ab	Default<=>Default,IC15	Default<=>Default	ENSG00000130208	APOC1	19	45417504	45422606	1	protein_coding	341	APOC1	0.0507383	-0.105569	16	12.64	0	NA	NA	NA	NA	No	NA	1.47203e-14	rs429358;rs157592	resting
R_v23ab	Default<=>Default,IC15	Default<=>Default	ENSG00000267114	CTB-129P6.11	19	45453301	45457264	-1	protein_coding	NA	NA	NA	NA	0	0	0	NA	NA	NA	NA	Yes	Adult_Cortex:Fetal_Cortex	1.47203e-14	rs429358:rs157592:rs429358;rs157592	resting
R_v23ab	Default<=>Default,IC15	Default<=>Default	ENSG00000104853	CLPTM1	19	45457842	45496599	1	protein_coding	1209	CLPTM1	0.980483	NA	0	0	0	NA	NA	NA	NA	Yes	Adult_Cortex:Fetal_Cortex	1.47203e-14	rs429358:rs157592:rs429358;rs157592	resting
R_v23ab	Default<=>Default,IC15	Default<=>Default	ENSG00000104859	CLASRP	19	45542298	45574214	1	protein_coding	11129	CLASRP	0.964966	-0.0852025	0	0	0	NA	NA	NA	NA	Yes	Adult_Cortex:Fetal_Cortex	1.47203e-14	rs429358:rs157592:rs429358;rs157592	resting
R_v23ab	Default<=>Default,IC15	Default<=>Default	ENSG00000007255	TRAPPC6A	19	45666186	45681495	-1	protein_coding	79090	TRAPPC6A	0.000705278	-0.133842	0	0	0	NA	NA	NA	NA	Yes	Adult_Cortex:Fetal_Cortex	1.47203e-14	rs429358:rs157592:rs429358;rs157592	resting
R_v23ab	Default<=>Default,IC15	Default<=>Default	ENSG00000189114	BLOC1S3	19	45682003	45685059	1	protein_coding	388552	BLOC1S3	0.0184298	-0.115773	0	0	0	NA	NA	NA	NA	Yes	Adult_Cortex:Fetal_Cortex	1.47203e-14	rs429358:rs157592:rs429358;rs157592	resting
R_v23ab	Default<=>Default,IC15	Default<=>Default	ENSG00000267545	AC005779.2	19	45683080	45705702	1	protein_coding	NA	NA	NA	NA	0	0	0	NA	NA	NA	NA	Yes	Adult_Cortex:Fetal_Cortex	1.47203e-14	rs429358:rs157592:rs429358;rs157592	resting
R_d23ab	Default<=>Default,IC15	Default<=>Default	ENSG00000131503	ANKHD1	5	139781399	139929163	1	protein_coding	54882	ANKHD1	1	-0.720499	0	0	1	NA	0.049	CMC_NoSVA_cis:CMC_NoSVA_trans	+	No	NA	4.76205e-09	rs1621499	resting
R_d23ab	Default<=>Default,IC15	Default<=>Default	ENSG00000172461	FUT9	6	96463860	96663488	1	protein_coding	10690	FUT9	0.0813712	5.37195	0	0	167	6.63877e-06	1.06593e-14	GTEx/v8/Brain_Cerebellum	-	Yes	Adult_Cortex	1.90113e-12	rs12208682;rs4839683;rs9386528	resting
R_d23ab	Default<=>Default,IC15	Default<=>Default	ENSG00000014123	UFL1	6	96969471	97003152	1	protein_coding	23376	UFL1	1.90816e-12	0.437845	33	13.4	292	1.00921e-14	3.6599e-12	PsychENCODE_eQTLs:CMC_SVA_cis:CMC_NoSVA_cis:GTEx/v8/Brain_Cerebellar_Hemisphere:GTEx/v8/Brain_Cerebellum	-	No	NA	1.90113e-12	rs9386528;rs12208682;rs4839683;rs11152989;rs766730250	resting
R_d23ab	Default<=>Default,IC15	Default<=>Default	ENSG00000112214	FHL5	6	97010424	97064512	1	protein_coding	9457	FHL5	1.67709e-08	-0.641947	91	23.6	275	1.40133e-11	3.72399e-09	PsychENCODE_eQTLs:CMC_SVA_cis:CMC_NoSVA_cis:BRAINEAC/FCTX:BRAINEAC/aveALL:GTEx/v8/Brain_Putamen_basal_ganglia	-	No	NA	1.90113e-12	rs9386528;rs12208682;rs766730250;rs4839683;rs11152989	resting
R_d23ab	Default<=>Default,IC15	Default<=>Default	ENSG00000112218	GPR63	6	97242002	97285353	-1	protein_coding	81491	GPR63	0.646359	-0.770843	0	0	0	NA	NA	NA	NA	Yes	Adult_Cortex:Fetal_Cortex	8.34265e-12	rs12208682:rs9386528	resting
R_d23ab	Default<=>Default,IC15	Default<=>Default	ENSG00000108231	LGI1	10	95517566	95557916	1	protein_coding	9211	LGI1	0.997176	-0.476433	0	0	0	NA	NA	NA	NA	Yes	Adult_Cortex	6.57589e-08	rs17109875;rs11187844:rs17109875:rs7069316	resting
R_d23ab	Default<=>Default,IC15	Default<=>Default	ENSG00000138193	PLCE1	10	95753746	96092580	1	protein_coding	51196	PLCE1	0.204556	NA	110	17.78	14	2.68601e-05	0.0300206	PsychENCODE_eQTLs:CMC_SVA_cis:CMC_NoSVA_cis:GTEx/v8/Brain_Cerebellar_Hemisphere	+	No	NA	1.58515e-21	rs7069316;rs17109875;rs17109869;rs11187838;rs11187844	resting
R_d23ab	Default<=>Default,IC15	Default<=>Default	ENSG00000173145	NOC3L	10	96075004	96122716	-1	protein_coding	64318	NOC3L	1.14013e-06	1.12263	40	19.24	121	1.67392e-20	9.56914e-18	PsychENCODE_eQTLs:CMC_SVA_cis:CMC_NoSVA_cis:GTEx/v8/Brain_Amygdala:GTEx/v8/Brain_Anterior_cingulate_cortex_BA24:GTEx/v8/Brain_Caudate_basal_ganglia:GTEx/v8/Brain_Cerebellar_Hemisphere:GTEx/v8/Brain_Cerebellum:GTEx/v8/Brain_Hippocampus:GTEx/v8/Brain_Hypothalamus:GTEx/v8/Brain_Nucleus_accumbens_basal_ganglia:GTEx/v8/Brain_Putamen_basal_ganglia	+	No	NA	1.58515e-21	rs11187838;rs17109875;rs11187844;rs7069316;rs17109869;rs77626543	resting
R_d23ab	Default<=>Default,IC15	Default<=>Default	ENSG00000108239	TBC1D12	10	96162261	96295687	1	protein_coding	23232	TBC1D12	0.00264365	0.292902	0	0	0	NA	NA	NA	NA	Yes	Adult_Cortex:Fetal_Cortex	6.57589e-08	rs17109875;rs11187844:rs17109875:rs7069316	resting
R_d23ab	Default<=>Default,IC15	Default<=>Default	ENSG00000119969	HELLS	10	96305547	96373662	1	protein_coding	3070	HELLS	0.999418	0.0658543	0	0	20	3.61604e-06	0.000434265	PsychENCODE_eQTLs:CMC_SVA_cis	+	No	NA	1.01014e-08	rs7069316	resting
R_d23ab	Default<=>Default,IC15	Default<=>Default	ENSG00000138115	CYP2C8	10	96796530	96829254	-1	protein_coding	1558	CYP2C8	5.3504e-12	0.0732111	0	0	8	0.00099319	0.0384557	BRAINEAC/TCTX	NA	No	NA	1.91977e-07	rs11187838	resting
R_d23ab	Default<=>Default,IC15	Default<=>Default	ENSG00000148814	LRRC27	10	134145614	134195010	1	protein_coding	80313	LRRC27	9.74868e-14	3.27115	0	0	1	NA	0.049	CMC_SVA_cis	-	No	NA	3.6066e-07	rs10747059	resting
R_d23ab	Default<=>Default,IC15	Default<=>Default	ENSG00000180066	C10orf91	10	134257831	134262912	1	protein_coding	170393	C10orf91	0.0743076	NA	6	9.473	0	NA	NA	NA	NA	No	NA	2.43535e-12	rs10747059;rs10747058;rs11596664	resting
R_d23ab	Default<=>Default,IC15	Default<=>Default	ENSG00000068383	INPP5A	10	134351324	134596979	1	protein_coding	3632	INPP5A	0.942238	-0.925166	0	0	81	4.95988e-09	9.62854e-07	PsychENCODE_eQTLs:GTEx/v8/Brain_Caudate_basal_ganglia:GTEx/v8/Brain_Nucleus_accumbens_basal_ganglia	+	Yes	Adult_Cortex:Fetal_Cortex	3.75713e-11	rs7907962;rs11146388;rs7917322;rs7080018;rs4880389;rs10747058;rs11596664;rs7080018:rs7080018;rs7917322:rs7917322	resting
R_d23ab	Default<=>Default,IC15	Default<=>Default	ENSG00000171798	KNDC1	10	134973951	135039916	1	protein_coding	85442	KNDC1	4.44328e-05	-0.0880718	0	0	1	NA	0.049	CMC_NoSVA_cis	-	No	NA	7.5596e-09	rs11146388;rs7917322	resting
R_d23ab	Default<=>Default,IC15	Default<=>Default	ENSG00000203772	SPRN	10	135234170	135382916	-1	protein_coding	503542	SPRN	0.386597	0.303352	0	0	1	NA	0.049	CMC_NoSVA_cis	-	No	NA	7.5596e-09	rs11146388;rs7917322	resting
R_d23ab	Default<=>Default,IC15	Default<=>Default	ENSG00000091542	ALKBH5	17	18086392	18113268	1	protein_coding	54890	ALKBH5	0.803935	0.479105	0	0	0	NA	NA	NA	NA	Yes	Adult_Cortex	1.24383e-11	rs9899649:rs8065470	resting
R_d23ab	Default<=>Default,IC15	Default<=>Default	ENSG00000213077	FAM106A	17	18427880	18430160	-1	protein_coding	80039	FAM106A	NA	NA	0	0	40	NA	0.009	CMC_NoSVA_cis	+	No	NA	9.41424e-15	rs1621499;rs9899649	resting
R_d23ab	Default<=>Default,IC15	Default<=>Default	ENSG00000108448	TRIM16L	17	18601311	18639431	1	protein_coding	147166	TRIM16L	0.0168794	-0.502238	0	0	1	NA	0.049	CMC_SVA_cis	NA	No	NA	NA	rs1621499	resting
R_d23ab	Default<=>Default,IC15	Default<=>Default	ENSG00000171931	FBXW10	17	18647326	18682662	1	protein_coding	10517	FBXW10	NA	0.321168	0	0	30	0.000238173	0.0215133	BRAINEAC/CRBL	NA	No	NA	NA	rs9899649	resting
R_d23ab	Default<=>Default,IC15	Default<=>Default	ENSG00000154025	SLC5A10	17	18853658	18925908	1	protein_coding	125206	SLC5A10	3.65972e-12	0.0672623	4	5.973	0	NA	NA	NA	NA	No	NA	2.3616e-09	rs1621499	resting
R_d23ab	Default<=>Default,IC15	Default<=>Default	ENSG00000188522	FAM83G	17	18872102	18908117	-1	protein_coding	644815	FAM83G	0.0157268	0.420922	1	5.973	0	NA	NA	NA	NA	No	NA	4.76205e-09	rs1621499	resting
R_d23ab	Default<=>Default,IC15	Default<=>Default	ENSG00000154016	GRAP	17	18923986	18950950	-1	protein_coding	10750	GRAP	0.217064	-1.25394	6	5.973	0	NA	NA	NA	NA	No	NA	2.3616e-09	rs1621499;rs8065470	resting
R_d23ab	Default<=>Default,IC15	Default<=>Default	ENSG00000228157	AC007952.5	17	18996287	19000150	1	protein_coding	NA	NA	NA	NA	1	9.761	15	1.10576e-07	1.74965e-05	PsychENCODE_eQTLs:GTEx/v8/Brain_Nucleus_accumbens_basal_ganglia	-	No	NA	4.48427e-12	rs8065470	resting
R_d23ab	Default<=>Default,IC15	Default<=>Default	ENSG00000189152	GRAPL	17	19030782	19062489	1	protein_coding	400581	GRAPL	NA	-0.908274	0	0	6	3.60372e-07	5.23011e-05	PsychENCODE_eQTLs	+	No	NA	9.41424e-15	rs1621499;rs9899649	resting
R_d23ab	Default<=>Default,IC15	Default<=>Default	ENSG00000197665	AC007952.6	17	19059040	19062424	-1	protein_coding	NA	NA	NA	NA	0	0	14	2.42875e-06	0.000302217	PsychENCODE_eQTLs	+	No	NA	9.41424e-15	rs1621499;rs8065470;rs9899649	resting
R_d23ab	Default<=>Default,IC15	Default<=>Default	ENSG00000072134	EPN2	17	19118928	19240028	1	protein_coding	22905	EPN2	0.177427	-1.23699	47	15.38	0	NA	NA	NA	NA	No	NA	4.48427e-12	rs9899649;rs8065470	resting
R_d23ab	Default<=>Default,IC15	Default<=>Default	ENSG00000108641	B9D1	17	19240867	19281495	-1	protein_coding	27077	B9D1	0.11914	-0.312975	17	10.44	35	1.25043e-06	0.000164624	PsychENCODE_eQTLs:CMC_SVA_cis:GTEx/v8/Brain_Cerebellum	-	No	NA	9.41424e-15	rs9899649;rs8065470	resting
R_d23ab	Default<=>Default,IC15	Default<=>Default	ENSG00000166484	MAPK7	17	19281034	19286857	1	protein_coding	5598	MAPK7	0.232914	-0.294429	9	10.44	0	NA	NA	NA	NA	No	NA	1.80895e-10	rs8065470;rs9899649	resting
R_d23ab	Default<=>Default,IC15	Default<=>Default	ENSG00000166482	MFAP4	17	19286755	19290553	-1	protein_coding	4239	MFAP4	0.559557	-0.283359	11	13.36	0	NA	NA	NA	NA	No	NA	1.80895e-10	rs8065470;rs9899649	resting
R_d23ab	Default<=>Default,IC15	Default<=>Default	ENSG00000128482	RNF112	17	19314438	19320589	1	protein_coding	7732	RNF112	0.00365674	0.565624	0	0	30	1.87385e-08	5.38532e-05	GTEx/v8/Brain_Cerebellar_Hemisphere:GTEx/v8/Brain_Cerebellum	+	No	NA	9.41424e-15	rs8065470;rs9899649;rs1621499	resting
R_d23ab	Default<=>Default,IC15	Default<=>Default	ENSG00000072210	ALDH3A2	17	19551449	19580911	1	protein_coding	224	ALDH3A2	0.0112884	-0.885121	0	0	0	NA	NA	NA	NA	Yes	Adult_Cortex	1.80895e-10	rs8065470	resting
R_d23ab	Default<=>Default,IC15	Default<=>Default	ENSG00000128487	SPECC1	17	19912657	20222339	1	protein_coding	92521	SPECC1	0.10946	0.008123	0	0	1	0.000542495	0.0422573	BRAINEAC/HIPP	NA	No	NA	NA	rs1621499	resting
R_d23ab	Default<=>Default,IC15	Default<=>Default	ENSG00000130202	PVRL2	19	45349432	45392485	1	protein_coding	5819	PVRL2	0.531937	-0.314456	2	5.597	0	NA	NA	NA	NA	No	NA	1.58654e-09	rs429358	resting
R_d23ab	Default<=>Default,IC15	Default<=>Default	ENSG00000130204	TOMM40	19	45393826	45406946	1	protein_coding	10452	TOMM40	0.963682	NA	8	12.64	0	NA	NA	NA	NA	Yes	Adult_Cortex:Fetal_Cortex	1.47203e-14	rs429358;rs157592:rs429358;rs157592	resting
R_d23ab	Default<=>Default,IC15	Default<=>Default	ENSG00000130203	APOE	19	45409011	45412650	1	protein_coding	348	APOE	0.0345336	-0.237445	10	12.64	0	NA	NA	NA	NA	No	NA	1.47203e-14	rs429358;rs157592	resting
R_d23ab	Default<=>Default,IC15	Default<=>Default	ENSG00000130208	APOC1	19	45417504	45422606	1	protein_coding	341	APOC1	0.0507383	-0.105569	16	12.64	0	NA	NA	NA	NA	No	NA	1.47203e-14	rs429358;rs157592	resting
R_d23ab	Default<=>Default,IC15	Default<=>Default	ENSG00000267114	CTB-129P6.11	19	45453301	45457264	-1	protein_coding	NA	NA	NA	NA	0	0	0	NA	NA	NA	NA	Yes	Adult_Cortex:Fetal_Cortex	1.47203e-14	rs429358:rs157592:rs429358;rs157592	resting
R_d23ab	Default<=>Default,IC15	Default<=>Default	ENSG00000104853	CLPTM1	19	45457842	45496599	1	protein_coding	1209	CLPTM1	0.980483	NA	0	0	0	NA	NA	NA	NA	Yes	Adult_Cortex:Fetal_Cortex	1.47203e-14	rs429358:rs157592:rs429358;rs157592	resting
R_d23ab	Default<=>Default,IC15	Default<=>Default	ENSG00000104859	CLASRP	19	45542298	45574214	1	protein_coding	11129	CLASRP	0.964966	-0.0852025	0	0	0	NA	NA	NA	NA	Yes	Adult_Cortex:Fetal_Cortex	1.47203e-14	rs429358:rs157592:rs429358;rs157592	resting
R_d23ab	Default<=>Default,IC15	Default<=>Default	ENSG00000007255	TRAPPC6A	19	45666186	45681495	-1	protein_coding	79090	TRAPPC6A	0.000705278	-0.133842	0	0	0	NA	NA	NA	NA	Yes	Adult_Cortex:Fetal_Cortex	1.47203e-14	rs429358:rs157592:rs429358;rs157592	resting
R_d23ab	Default<=>Default,IC15	Default<=>Default	ENSG00000189114	BLOC1S3	19	45682003	45685059	1	protein_coding	388552	BLOC1S3	0.0184298	-0.115773	0	0	0	NA	NA	NA	NA	Yes	Adult_Cortex:Fetal_Cortex	1.47203e-14	rs429358:rs157592:rs429358;rs157592	resting
R_d23ab	Default<=>Default,IC15	Default<=>Default	ENSG00000267545	AC005779.2	19	45683080	45705702	1	protein_coding	NA	NA	NA	NA	0	0	0	NA	NA	NA	NA	Yes	Adult_Cortex:Fetal_Cortex	1.47203e-14	rs429358:rs157592:rs429358;rs157592	resting
R_31pv	Default<=>Default,IC15	Default<=>Default	ENSG00000131503	ANKHD1	5	139781399	139929163	1	protein_coding	54882	ANKHD1	1	-0.720499	0	0	1	NA	0.049	CMC_NoSVA_cis:CMC_NoSVA_trans	+	No	NA	4.76205e-09	rs1621499	resting
R_31pv	Default<=>Default,IC15	Default<=>Default	ENSG00000172461	FUT9	6	96463860	96663488	1	protein_coding	10690	FUT9	0.0813712	5.37195	0	0	167	6.63877e-06	1.06593e-14	GTEx/v8/Brain_Cerebellum	-	Yes	Adult_Cortex	1.90113e-12	rs12208682;rs4839683;rs9386528	resting
R_31pv	Default<=>Default,IC15	Default<=>Default	ENSG00000014123	UFL1	6	96969471	97003152	1	protein_coding	23376	UFL1	1.90816e-12	0.437845	33	13.4	292	1.00921e-14	3.6599e-12	PsychENCODE_eQTLs:CMC_SVA_cis:CMC_NoSVA_cis:GTEx/v8/Brain_Cerebellar_Hemisphere:GTEx/v8/Brain_Cerebellum	-	No	NA	1.90113e-12	rs9386528;rs12208682;rs4839683;rs11152989;rs766730250	resting
R_31pv	Default<=>Default,IC15	Default<=>Default	ENSG00000112214	FHL5	6	97010424	97064512	1	protein_coding	9457	FHL5	1.67709e-08	-0.641947	91	23.6	275	1.40133e-11	3.72399e-09	PsychENCODE_eQTLs:CMC_SVA_cis:CMC_NoSVA_cis:BRAINEAC/FCTX:BRAINEAC/aveALL:GTEx/v8/Brain_Putamen_basal_ganglia	-	No	NA	1.90113e-12	rs9386528;rs12208682;rs766730250;rs4839683;rs11152989	resting
R_31pv	Default<=>Default,IC15	Default<=>Default	ENSG00000112218	GPR63	6	97242002	97285353	-1	protein_coding	81491	GPR63	0.646359	-0.770843	0	0	0	NA	NA	NA	NA	Yes	Adult_Cortex:Fetal_Cortex	8.34265e-12	rs12208682:rs9386528	resting
R_31pv	Default<=>Default,IC15	Default<=>Default	ENSG00000108231	LGI1	10	95517566	95557916	1	protein_coding	9211	LGI1	0.997176	-0.476433	0	0	0	NA	NA	NA	NA	Yes	Adult_Cortex	6.57589e-08	rs17109875;rs11187844:rs17109875:rs7069316	resting
R_31pv	Default<=>Default,IC15	Default<=>Default	ENSG00000138193	PLCE1	10	95753746	96092580	1	protein_coding	51196	PLCE1	0.204556	NA	110	17.78	14	2.68601e-05	0.0300206	PsychENCODE_eQTLs:CMC_SVA_cis:CMC_NoSVA_cis:GTEx/v8/Brain_Cerebellar_Hemisphere	+	No	NA	1.58515e-21	rs7069316;rs17109875;rs17109869;rs11187838;rs11187844	resting
R_31pv	Default<=>Default,IC15	Default<=>Default	ENSG00000173145	NOC3L	10	96075004	96122716	-1	protein_coding	64318	NOC3L	1.14013e-06	1.12263	40	19.24	121	1.67392e-20	9.56914e-18	PsychENCODE_eQTLs:CMC_SVA_cis:CMC_NoSVA_cis:GTEx/v8/Brain_Amygdala:GTEx/v8/Brain_Anterior_cingulate_cortex_BA24:GTEx/v8/Brain_Caudate_basal_ganglia:GTEx/v8/Brain_Cerebellar_Hemisphere:GTEx/v8/Brain_Cerebellum:GTEx/v8/Brain_Hippocampus:GTEx/v8/Brain_Hypothalamus:GTEx/v8/Brain_Nucleus_accumbens_basal_ganglia:GTEx/v8/Brain_Putamen_basal_ganglia	+	No	NA	1.58515e-21	rs11187838;rs17109875;rs11187844;rs7069316;rs17109869;rs77626543	resting
R_31pv	Default<=>Default,IC15	Default<=>Default	ENSG00000108239	TBC1D12	10	96162261	96295687	1	protein_coding	23232	TBC1D12	0.00264365	0.292902	0	0	0	NA	NA	NA	NA	Yes	Adult_Cortex:Fetal_Cortex	6.57589e-08	rs17109875;rs11187844:rs17109875:rs7069316	resting
R_31pv	Default<=>Default,IC15	Default<=>Default	ENSG00000119969	HELLS	10	96305547	96373662	1	protein_coding	3070	HELLS	0.999418	0.0658543	0	0	20	3.61604e-06	0.000434265	PsychENCODE_eQTLs:CMC_SVA_cis	+	No	NA	1.01014e-08	rs7069316	resting
R_31pv	Default<=>Default,IC15	Default<=>Default	ENSG00000138115	CYP2C8	10	96796530	96829254	-1	protein_coding	1558	CYP2C8	5.3504e-12	0.0732111	0	0	8	0.00099319	0.0384557	BRAINEAC/TCTX	NA	No	NA	1.91977e-07	rs11187838	resting
R_31pv	Default<=>Default,IC15	Default<=>Default	ENSG00000148814	LRRC27	10	134145614	134195010	1	protein_coding	80313	LRRC27	9.74868e-14	3.27115	0	0	1	NA	0.049	CMC_SVA_cis	-	No	NA	3.6066e-07	rs10747059	resting
R_31pv	Default<=>Default,IC15	Default<=>Default	ENSG00000180066	C10orf91	10	134257831	134262912	1	protein_coding	170393	C10orf91	0.0743076	NA	6	9.473	0	NA	NA	NA	NA	No	NA	2.43535e-12	rs10747059;rs10747058;rs11596664	resting
R_31pv	Default<=>Default,IC15	Default<=>Default	ENSG00000068383	INPP5A	10	134351324	134596979	1	protein_coding	3632	INPP5A	0.942238	-0.925166	0	0	81	4.95988e-09	9.62854e-07	PsychENCODE_eQTLs:GTEx/v8/Brain_Caudate_basal_ganglia:GTEx/v8/Brain_Nucleus_accumbens_basal_ganglia	+	Yes	Adult_Cortex:Fetal_Cortex	3.75713e-11	rs7907962;rs11146388;rs7917322;rs7080018;rs4880389;rs10747058;rs11596664;rs7080018:rs7080018;rs7917322:rs7917322	resting
R_31pv	Default<=>Default,IC15	Default<=>Default	ENSG00000171798	KNDC1	10	134973951	135039916	1	protein_coding	85442	KNDC1	4.44328e-05	-0.0880718	0	0	1	NA	0.049	CMC_NoSVA_cis	-	No	NA	7.5596e-09	rs11146388;rs7917322	resting
R_31pv	Default<=>Default,IC15	Default<=>Default	ENSG00000203772	SPRN	10	135234170	135382916	-1	protein_coding	503542	SPRN	0.386597	0.303352	0	0	1	NA	0.049	CMC_NoSVA_cis	-	No	NA	7.5596e-09	rs11146388;rs7917322	resting
R_31pv	Default<=>Default,IC15	Default<=>Default	ENSG00000091542	ALKBH5	17	18086392	18113268	1	protein_coding	54890	ALKBH5	0.803935	0.479105	0	0	0	NA	NA	NA	NA	Yes	Adult_Cortex	1.24383e-11	rs9899649:rs8065470	resting
R_31pv	Default<=>Default,IC15	Default<=>Default	ENSG00000213077	FAM106A	17	18427880	18430160	-1	protein_coding	80039	FAM106A	NA	NA	0	0	40	NA	0.009	CMC_NoSVA_cis	+	No	NA	9.41424e-15	rs1621499;rs9899649	resting
R_31pv	Default<=>Default,IC15	Default<=>Default	ENSG00000108448	TRIM16L	17	18601311	18639431	1	protein_coding	147166	TRIM16L	0.0168794	-0.502238	0	0	1	NA	0.049	CMC_SVA_cis	NA	No	NA	NA	rs1621499	resting
R_31pv	Default<=>Default,IC15	Default<=>Default	ENSG00000171931	FBXW10	17	18647326	18682662	1	protein_coding	10517	FBXW10	NA	0.321168	0	0	30	0.000238173	0.0215133	BRAINEAC/CRBL	NA	No	NA	NA	rs9899649	resting
R_31pv	Default<=>Default,IC15	Default<=>Default	ENSG00000154025	SLC5A10	17	18853658	18925908	1	protein_coding	125206	SLC5A10	3.65972e-12	0.0672623	4	5.973	0	NA	NA	NA	NA	No	NA	2.3616e-09	rs1621499	resting
R_31pv	Default<=>Default,IC15	Default<=>Default	ENSG00000188522	FAM83G	17	18872102	18908117	-1	protein_coding	644815	FAM83G	0.0157268	0.420922	1	5.973	0	NA	NA	NA	NA	No	NA	4.76205e-09	rs1621499	resting
R_31pv	Default<=>Default,IC15	Default<=>Default	ENSG00000154016	GRAP	17	18923986	18950950	-1	protein_coding	10750	GRAP	0.217064	-1.25394	6	5.973	0	NA	NA	NA	NA	No	NA	2.3616e-09	rs1621499;rs8065470	resting
R_31pv	Default<=>Default,IC15	Default<=>Default	ENSG00000228157	AC007952.5	17	18996287	19000150	1	protein_coding	NA	NA	NA	NA	1	9.761	15	1.10576e-07	1.74965e-05	PsychENCODE_eQTLs:GTEx/v8/Brain_Nucleus_accumbens_basal_ganglia	-	No	NA	4.48427e-12	rs8065470	resting
R_31pv	Default<=>Default,IC15	Default<=>Default	ENSG00000189152	GRAPL	17	19030782	19062489	1	protein_coding	400581	GRAPL	NA	-0.908274	0	0	6	3.60372e-07	5.23011e-05	PsychENCODE_eQTLs	+	No	NA	9.41424e-15	rs1621499;rs9899649	resting
R_31pv	Default<=>Default,IC15	Default<=>Default	ENSG00000197665	AC007952.6	17	19059040	19062424	-1	protein_coding	NA	NA	NA	NA	0	0	14	2.42875e-06	0.000302217	PsychENCODE_eQTLs	+	No	NA	9.41424e-15	rs1621499;rs8065470;rs9899649	resting
R_31pv	Default<=>Default,IC15	Default<=>Default	ENSG00000072134	EPN2	17	19118928	19240028	1	protein_coding	22905	EPN2	0.177427	-1.23699	47	15.38	0	NA	NA	NA	NA	No	NA	4.48427e-12	rs9899649;rs8065470	resting
R_31pv	Default<=>Default,IC15	Default<=>Default	ENSG00000108641	B9D1	17	19240867	19281495	-1	protein_coding	27077	B9D1	0.11914	-0.312975	17	10.44	35	1.25043e-06	0.000164624	PsychENCODE_eQTLs:CMC_SVA_cis:GTEx/v8/Brain_Cerebellum	-	No	NA	9.41424e-15	rs9899649;rs8065470	resting
R_31pv	Default<=>Default,IC15	Default<=>Default	ENSG00000166484	MAPK7	17	19281034	19286857	1	protein_coding	5598	MAPK7	0.232914	-0.294429	9	10.44	0	NA	NA	NA	NA	No	NA	1.80895e-10	rs8065470;rs9899649	resting
R_31pv	Default<=>Default,IC15	Default<=>Default	ENSG00000166482	MFAP4	17	19286755	19290553	-1	protein_coding	4239	MFAP4	0.559557	-0.283359	11	13.36	0	NA	NA	NA	NA	No	NA	1.80895e-10	rs8065470;rs9899649	resting
R_31pv	Default<=>Default,IC15	Default<=>Default	ENSG00000128482	RNF112	17	19314438	19320589	1	protein_coding	7732	RNF112	0.00365674	0.565624	0	0	30	1.87385e-08	5.38532e-05	GTEx/v8/Brain_Cerebellar_Hemisphere:GTEx/v8/Brain_Cerebellum	+	No	NA	9.41424e-15	rs8065470;rs9899649;rs1621499	resting
R_31pv	Default<=>Default,IC15	Default<=>Default	ENSG00000072210	ALDH3A2	17	19551449	19580911	1	protein_coding	224	ALDH3A2	0.0112884	-0.885121	0	0	0	NA	NA	NA	NA	Yes	Adult_Cortex	1.80895e-10	rs8065470	resting
R_31pv	Default<=>Default,IC15	Default<=>Default	ENSG00000128487	SPECC1	17	19912657	20222339	1	protein_coding	92521	SPECC1	0.10946	0.008123	0	0	1	0.000542495	0.0422573	BRAINEAC/HIPP	NA	No	NA	NA	rs1621499	resting
R_31pv	Default<=>Default,IC15	Default<=>Default	ENSG00000130202	PVRL2	19	45349432	45392485	1	protein_coding	5819	PVRL2	0.531937	-0.314456	2	5.597	0	NA	NA	NA	NA	No	NA	1.58654e-09	rs429358	resting
R_31pv	Default<=>Default,IC15	Default<=>Default	ENSG00000130204	TOMM40	19	45393826	45406946	1	protein_coding	10452	TOMM40	0.963682	NA	8	12.64	0	NA	NA	NA	NA	Yes	Adult_Cortex:Fetal_Cortex	1.47203e-14	rs429358;rs157592:rs429358;rs157592	resting
R_31pv	Default<=>Default,IC15	Default<=>Default	ENSG00000130203	APOE	19	45409011	45412650	1	protein_coding	348	APOE	0.0345336	-0.237445	10	12.64	0	NA	NA	NA	NA	No	NA	1.47203e-14	rs429358;rs157592	resting
R_31pv	Default<=>Default,IC15	Default<=>Default	ENSG00000130208	APOC1	19	45417504	45422606	1	protein_coding	341	APOC1	0.0507383	-0.105569	16	12.64	0	NA	NA	NA	NA	No	NA	1.47203e-14	rs429358;rs157592	resting
R_31pv	Default<=>Default,IC15	Default<=>Default	ENSG00000267114	CTB-129P6.11	19	45453301	45457264	-1	protein_coding	NA	NA	NA	NA	0	0	0	NA	NA	NA	NA	Yes	Adult_Cortex:Fetal_Cortex	1.47203e-14	rs429358:rs157592:rs429358;rs157592	resting
R_31pv	Default<=>Default,IC15	Default<=>Default	ENSG00000104853	CLPTM1	19	45457842	45496599	1	protein_coding	1209	CLPTM1	0.980483	NA	0	0	0	NA	NA	NA	NA	Yes	Adult_Cortex:Fetal_Cortex	1.47203e-14	rs429358:rs157592:rs429358;rs157592	resting
R_31pv	Default<=>Default,IC15	Default<=>Default	ENSG00000104859	CLASRP	19	45542298	45574214	1	protein_coding	11129	CLASRP	0.964966	-0.0852025	0	0	0	NA	NA	NA	NA	Yes	Adult_Cortex:Fetal_Cortex	1.47203e-14	rs429358:rs157592:rs429358;rs157592	resting
R_31pv	Default<=>Default,IC15	Default<=>Default	ENSG00000007255	TRAPPC6A	19	45666186	45681495	-1	protein_coding	79090	TRAPPC6A	0.000705278	-0.133842	0	0	0	NA	NA	NA	NA	Yes	Adult_Cortex:Fetal_Cortex	1.47203e-14	rs429358:rs157592:rs429358;rs157592	resting
R_31pv	Default<=>Default,IC15	Default<=>Default	ENSG00000189114	BLOC1S3	19	45682003	45685059	1	protein_coding	388552	BLOC1S3	0.0184298	-0.115773	0	0	0	NA	NA	NA	NA	Yes	Adult_Cortex:Fetal_Cortex	1.47203e-14	rs429358:rs157592:rs429358;rs157592	resting
R_31pv	Default<=>Default,IC15	Default<=>Default	ENSG00000267545	AC005779.2	19	45683080	45705702	1	protein_coding	NA	NA	NA	NA	0	0	0	NA	NA	NA	NA	Yes	Adult_Cortex:Fetal_Cortex	1.47203e-14	rs429358:rs157592:rs429358;rs157592	resting
R_9m	Default<=>Default,IC15	Default<=>Default	ENSG00000131503	ANKHD1	5	139781399	139929163	1	protein_coding	54882	ANKHD1	1	-0.720499	0	0	1	NA	0.049	CMC_NoSVA_cis:CMC_NoSVA_trans	+	No	NA	4.76205e-09	rs1621499	resting
R_9m	Default<=>Default,IC15	Default<=>Default	ENSG00000172461	FUT9	6	96463860	96663488	1	protein_coding	10690	FUT9	0.0813712	5.37195	0	0	167	6.63877e-06	1.06593e-14	GTEx/v8/Brain_Cerebellum	-	Yes	Adult_Cortex	1.90113e-12	rs12208682;rs4839683;rs9386528	resting
R_9m	Default<=>Default,IC15	Default<=>Default	ENSG00000014123	UFL1	6	96969471	97003152	1	protein_coding	23376	UFL1	1.90816e-12	0.437845	33	13.4	292	1.00921e-14	3.6599e-12	PsychENCODE_eQTLs:CMC_SVA_cis:CMC_NoSVA_cis:GTEx/v8/Brain_Cerebellar_Hemisphere:GTEx/v8/Brain_Cerebellum	-	No	NA	1.90113e-12	rs9386528;rs12208682;rs4839683;rs11152989;rs766730250	resting
R_9m	Default<=>Default,IC15	Default<=>Default	ENSG00000112214	FHL5	6	97010424	97064512	1	protein_coding	9457	FHL5	1.67709e-08	-0.641947	91	23.6	275	1.40133e-11	3.72399e-09	PsychENCODE_eQTLs:CMC_SVA_cis:CMC_NoSVA_cis:BRAINEAC/FCTX:BRAINEAC/aveALL:GTEx/v8/Brain_Putamen_basal_ganglia	-	No	NA	1.90113e-12	rs9386528;rs12208682;rs766730250;rs4839683;rs11152989	resting
R_9m	Default<=>Default,IC15	Default<=>Default	ENSG00000112218	GPR63	6	97242002	97285353	-1	protein_coding	81491	GPR63	0.646359	-0.770843	0	0	0	NA	NA	NA	NA	Yes	Adult_Cortex:Fetal_Cortex	8.34265e-12	rs12208682:rs9386528	resting
R_9m	Default<=>Default,IC15	Default<=>Default	ENSG00000108231	LGI1	10	95517566	95557916	1	protein_coding	9211	LGI1	0.997176	-0.476433	0	0	0	NA	NA	NA	NA	Yes	Adult_Cortex	6.57589e-08	rs17109875;rs11187844:rs17109875:rs7069316	resting
R_9m	Default<=>Default,IC15	Default<=>Default	ENSG00000138193	PLCE1	10	95753746	96092580	1	protein_coding	51196	PLCE1	0.204556	NA	110	17.78	14	2.68601e-05	0.0300206	PsychENCODE_eQTLs:CMC_SVA_cis:CMC_NoSVA_cis:GTEx/v8/Brain_Cerebellar_Hemisphere	+	No	NA	1.58515e-21	rs7069316;rs17109875;rs17109869;rs11187838;rs11187844	resting
R_9m	Default<=>Default,IC15	Default<=>Default	ENSG00000173145	NOC3L	10	96075004	96122716	-1	protein_coding	64318	NOC3L	1.14013e-06	1.12263	40	19.24	121	1.67392e-20	9.56914e-18	PsychENCODE_eQTLs:CMC_SVA_cis:CMC_NoSVA_cis:GTEx/v8/Brain_Amygdala:GTEx/v8/Brain_Anterior_cingulate_cortex_BA24:GTEx/v8/Brain_Caudate_basal_ganglia:GTEx/v8/Brain_Cerebellar_Hemisphere:GTEx/v8/Brain_Cerebellum:GTEx/v8/Brain_Hippocampus:GTEx/v8/Brain_Hypothalamus:GTEx/v8/Brain_Nucleus_accumbens_basal_ganglia:GTEx/v8/Brain_Putamen_basal_ganglia	+	No	NA	1.58515e-21	rs11187838;rs17109875;rs11187844;rs7069316;rs17109869;rs77626543	resting
R_9m	Default<=>Default,IC15	Default<=>Default	ENSG00000108239	TBC1D12	10	96162261	96295687	1	protein_coding	23232	TBC1D12	0.00264365	0.292902	0	0	0	NA	NA	NA	NA	Yes	Adult_Cortex:Fetal_Cortex	6.57589e-08	rs17109875;rs11187844:rs17109875:rs7069316	resting
R_9m	Default<=>Default,IC15	Default<=>Default	ENSG00000119969	HELLS	10	96305547	96373662	1	protein_coding	3070	HELLS	0.999418	0.0658543	0	0	20	3.61604e-06	0.000434265	PsychENCODE_eQTLs:CMC_SVA_cis	+	No	NA	1.01014e-08	rs7069316	resting
R_9m	Default<=>Default,IC15	Default<=>Default	ENSG00000138115	CYP2C8	10	96796530	96829254	-1	protein_coding	1558	CYP2C8	5.3504e-12	0.0732111	0	0	8	0.00099319	0.0384557	BRAINEAC/TCTX	NA	No	NA	1.91977e-07	rs11187838	resting
R_9m	Default<=>Default,IC15	Default<=>Default	ENSG00000148814	LRRC27	10	134145614	134195010	1	protein_coding	80313	LRRC27	9.74868e-14	3.27115	0	0	1	NA	0.049	CMC_SVA_cis	-	No	NA	3.6066e-07	rs10747059	resting
R_9m	Default<=>Default,IC15	Default<=>Default	ENSG00000180066	C10orf91	10	134257831	134262912	1	protein_coding	170393	C10orf91	0.0743076	NA	6	9.473	0	NA	NA	NA	NA	No	NA	2.43535e-12	rs10747059;rs10747058;rs11596664	resting
R_9m	Default<=>Default,IC15	Default<=>Default	ENSG00000068383	INPP5A	10	134351324	134596979	1	protein_coding	3632	INPP5A	0.942238	-0.925166	0	0	81	4.95988e-09	9.62854e-07	PsychENCODE_eQTLs:GTEx/v8/Brain_Caudate_basal_ganglia:GTEx/v8/Brain_Nucleus_accumbens_basal_ganglia	+	Yes	Adult_Cortex:Fetal_Cortex	3.75713e-11	rs7907962;rs11146388;rs7917322;rs7080018;rs4880389;rs10747058;rs11596664;rs7080018:rs7080018;rs7917322:rs7917322	resting
R_9m	Default<=>Default,IC15	Default<=>Default	ENSG00000171798	KNDC1	10	134973951	135039916	1	protein_coding	85442	KNDC1	4.44328e-05	-0.0880718	0	0	1	NA	0.049	CMC_NoSVA_cis	-	No	NA	7.5596e-09	rs11146388;rs7917322	resting
R_9m	Default<=>Default,IC15	Default<=>Default	ENSG00000203772	SPRN	10	135234170	135382916	-1	protein_coding	503542	SPRN	0.386597	0.303352	0	0	1	NA	0.049	CMC_NoSVA_cis	-	No	NA	7.5596e-09	rs11146388;rs7917322	resting
R_9m	Default<=>Default,IC15	Default<=>Default	ENSG00000091542	ALKBH5	17	18086392	18113268	1	protein_coding	54890	ALKBH5	0.803935	0.479105	0	0	0	NA	NA	NA	NA	Yes	Adult_Cortex	1.24383e-11	rs9899649:rs8065470	resting
R_9m	Default<=>Default,IC15	Default<=>Default	ENSG00000213077	FAM106A	17	18427880	18430160	-1	protein_coding	80039	FAM106A	NA	NA	0	0	40	NA	0.009	CMC_NoSVA_cis	+	No	NA	9.41424e-15	rs1621499;rs9899649	resting
R_9m	Default<=>Default,IC15	Default<=>Default	ENSG00000108448	TRIM16L	17	18601311	18639431	1	protein_coding	147166	TRIM16L	0.0168794	-0.502238	0	0	1	NA	0.049	CMC_SVA_cis	NA	No	NA	NA	rs1621499	resting
R_9m	Default<=>Default,IC15	Default<=>Default	ENSG00000171931	FBXW10	17	18647326	18682662	1	protein_coding	10517	FBXW10	NA	0.321168	0	0	30	0.000238173	0.0215133	BRAINEAC/CRBL	NA	No	NA	NA	rs9899649	resting
R_9m	Default<=>Default,IC15	Default<=>Default	ENSG00000154025	SLC5A10	17	18853658	18925908	1	protein_coding	125206	SLC5A10	3.65972e-12	0.0672623	4	5.973	0	NA	NA	NA	NA	No	NA	2.3616e-09	rs1621499	resting
R_9m	Default<=>Default,IC15	Default<=>Default	ENSG00000188522	FAM83G	17	18872102	18908117	-1	protein_coding	644815	FAM83G	0.0157268	0.420922	1	5.973	0	NA	NA	NA	NA	No	NA	4.76205e-09	rs1621499	resting
R_9m	Default<=>Default,IC15	Default<=>Default	ENSG00000154016	GRAP	17	18923986	18950950	-1	protein_coding	10750	GRAP	0.217064	-1.25394	6	5.973	0	NA	NA	NA	NA	No	NA	2.3616e-09	rs1621499;rs8065470	resting
R_9m	Default<=>Default,IC15	Default<=>Default	ENSG00000228157	AC007952.5	17	18996287	19000150	1	protein_coding	NA	NA	NA	NA	1	9.761	15	1.10576e-07	1.74965e-05	PsychENCODE_eQTLs:GTEx/v8/Brain_Nucleus_accumbens_basal_ganglia	-	No	NA	4.48427e-12	rs8065470	resting
R_9m	Default<=>Default,IC15	Default<=>Default	ENSG00000189152	GRAPL	17	19030782	19062489	1	protein_coding	400581	GRAPL	NA	-0.908274	0	0	6	3.60372e-07	5.23011e-05	PsychENCODE_eQTLs	+	No	NA	9.41424e-15	rs1621499;rs9899649	resting
R_9m	Default<=>Default,IC15	Default<=>Default	ENSG00000197665	AC007952.6	17	19059040	19062424	-1	protein_coding	NA	NA	NA	NA	0	0	14	2.42875e-06	0.000302217	PsychENCODE_eQTLs	+	No	NA	9.41424e-15	rs1621499;rs8065470;rs9899649	resting
R_9m	Default<=>Default,IC15	Default<=>Default	ENSG00000072134	EPN2	17	19118928	19240028	1	protein_coding	22905	EPN2	0.177427	-1.23699	47	15.38	0	NA	NA	NA	NA	No	NA	4.48427e-12	rs9899649;rs8065470	resting
R_9m	Default<=>Default,IC15	Default<=>Default	ENSG00000108641	B9D1	17	19240867	19281495	-1	protein_coding	27077	B9D1	0.11914	-0.312975	17	10.44	35	1.25043e-06	0.000164624	PsychENCODE_eQTLs:CMC_SVA_cis:GTEx/v8/Brain_Cerebellum	-	No	NA	9.41424e-15	rs9899649;rs8065470	resting
R_9m	Default<=>Default,IC15	Default<=>Default	ENSG00000166484	MAPK7	17	19281034	19286857	1	protein_coding	5598	MAPK7	0.232914	-0.294429	9	10.44	0	NA	NA	NA	NA	No	NA	1.80895e-10	rs8065470;rs9899649	resting
R_9m	Default<=>Default,IC15	Default<=>Default	ENSG00000166482	MFAP4	17	19286755	19290553	-1	protein_coding	4239	MFAP4	0.559557	-0.283359	11	13.36	0	NA	NA	NA	NA	No	NA	1.80895e-10	rs8065470;rs9899649	resting
R_9m	Default<=>Default,IC15	Default<=>Default	ENSG00000128482	RNF112	17	19314438	19320589	1	protein_coding	7732	RNF112	0.00365674	0.565624	0	0	30	1.87385e-08	5.38532e-05	GTEx/v8/Brain_Cerebellar_Hemisphere:GTEx/v8/Brain_Cerebellum	+	No	NA	9.41424e-15	rs8065470;rs9899649;rs1621499	resting
R_9m	Default<=>Default,IC15	Default<=>Default	ENSG00000072210	ALDH3A2	17	19551449	19580911	1	protein_coding	224	ALDH3A2	0.0112884	-0.885121	0	0	0	NA	NA	NA	NA	Yes	Adult_Cortex	1.80895e-10	rs8065470	resting
R_9m	Default<=>Default,IC15	Default<=>Default	ENSG00000128487	SPECC1	17	19912657	20222339	1	protein_coding	92521	SPECC1	0.10946	0.008123	0	0	1	0.000542495	0.0422573	BRAINEAC/HIPP	NA	No	NA	NA	rs1621499	resting
R_9m	Default<=>Default,IC15	Default<=>Default	ENSG00000130202	PVRL2	19	45349432	45392485	1	protein_coding	5819	PVRL2	0.531937	-0.314456	2	5.597	0	NA	NA	NA	NA	No	NA	1.58654e-09	rs429358	resting
R_9m	Default<=>Default,IC15	Default<=>Default	ENSG00000130204	TOMM40	19	45393826	45406946	1	protein_coding	10452	TOMM40	0.963682	NA	8	12.64	0	NA	NA	NA	NA	Yes	Adult_Cortex:Fetal_Cortex	1.47203e-14	rs429358;rs157592:rs429358;rs157592	resting
R_9m	Default<=>Default,IC15	Default<=>Default	ENSG00000130203	APOE	19	45409011	45412650	1	protein_coding	348	APOE	0.0345336	-0.237445	10	12.64	0	NA	NA	NA	NA	No	NA	1.47203e-14	rs429358;rs157592	resting
R_9m	Default<=>Default,IC15	Default<=>Default	ENSG00000130208	APOC1	19	45417504	45422606	1	protein_coding	341	APOC1	0.0507383	-0.105569	16	12.64	0	NA	NA	NA	NA	No	NA	1.47203e-14	rs429358;rs157592	resting
R_9m	Default<=>Default,IC15	Default<=>Default	ENSG00000267114	CTB-129P6.11	19	45453301	45457264	-1	protein_coding	NA	NA	NA	NA	0	0	0	NA	NA	NA	NA	Yes	Adult_Cortex:Fetal_Cortex	1.47203e-14	rs429358:rs157592:rs429358;rs157592	resting
R_9m	Default<=>Default,IC15	Default<=>Default	ENSG00000104853	CLPTM1	19	45457842	45496599	1	protein_coding	1209	CLPTM1	0.980483	NA	0	0	0	NA	NA	NA	NA	Yes	Adult_Cortex:Fetal_Cortex	1.47203e-14	rs429358:rs157592:rs429358;rs157592	resting
R_9m	Default<=>Default,IC15	Default<=>Default	ENSG00000104859	CLASRP	19	45542298	45574214	1	protein_coding	11129	CLASRP	0.964966	-0.0852025	0	0	0	NA	NA	NA	NA	Yes	Adult_Cortex:Fetal_Cortex	1.47203e-14	rs429358:rs157592:rs429358;rs157592	resting
R_9m	Default<=>Default,IC15	Default<=>Default	ENSG00000007255	TRAPPC6A	19	45666186	45681495	-1	protein_coding	79090	TRAPPC6A	0.000705278	-0.133842	0	0	0	NA	NA	NA	NA	Yes	Adult_Cortex:Fetal_Cortex	1.47203e-14	rs429358:rs157592:rs429358;rs157592	resting
R_9m	Default<=>Default,IC15	Default<=>Default	ENSG00000189114	BLOC1S3	19	45682003	45685059	1	protein_coding	388552	BLOC1S3	0.0184298	-0.115773	0	0	0	NA	NA	NA	NA	Yes	Adult_Cortex:Fetal_Cortex	1.47203e-14	rs429358:rs157592:rs429358;rs157592	resting
R_9m	Default<=>Default,IC15	Default<=>Default	ENSG00000267545	AC005779.2	19	45683080	45705702	1	protein_coding	NA	NA	NA	NA	0	0	0	NA	NA	NA	NA	Yes	Adult_Cortex:Fetal_Cortex	1.47203e-14	rs429358:rs157592:rs429358;rs157592	resting
R_10v	Default<=>Default,IC15	Default<=>Default	ENSG00000131503	ANKHD1	5	139781399	139929163	1	protein_coding	54882	ANKHD1	1	-0.720499	0	0	1	NA	0.049	CMC_NoSVA_cis:CMC_NoSVA_trans	+	No	NA	4.76205e-09	rs1621499	resting
R_10v	Default<=>Default,IC15	Default<=>Default	ENSG00000172461	FUT9	6	96463860	96663488	1	protein_coding	10690	FUT9	0.0813712	5.37195	0	0	167	6.63877e-06	1.06593e-14	GTEx/v8/Brain_Cerebellum	-	Yes	Adult_Cortex	1.90113e-12	rs12208682;rs4839683;rs9386528	resting
R_10v	Default<=>Default,IC15	Default<=>Default	ENSG00000014123	UFL1	6	96969471	97003152	1	protein_coding	23376	UFL1	1.90816e-12	0.437845	33	13.4	292	1.00921e-14	3.6599e-12	PsychENCODE_eQTLs:CMC_SVA_cis:CMC_NoSVA_cis:GTEx/v8/Brain_Cerebellar_Hemisphere:GTEx/v8/Brain_Cerebellum	-	No	NA	1.90113e-12	rs9386528;rs12208682;rs4839683;rs11152989;rs766730250	resting
R_10v	Default<=>Default,IC15	Default<=>Default	ENSG00000112214	FHL5	6	97010424	97064512	1	protein_coding	9457	FHL5	1.67709e-08	-0.641947	91	23.6	275	1.40133e-11	3.72399e-09	PsychENCODE_eQTLs:CMC_SVA_cis:CMC_NoSVA_cis:BRAINEAC/FCTX:BRAINEAC/aveALL:GTEx/v8/Brain_Putamen_basal_ganglia	-	No	NA	1.90113e-12	rs9386528;rs12208682;rs766730250;rs4839683;rs11152989	resting
R_10v	Default<=>Default,IC15	Default<=>Default	ENSG00000112218	GPR63	6	97242002	97285353	-1	protein_coding	81491	GPR63	0.646359	-0.770843	0	0	0	NA	NA	NA	NA	Yes	Adult_Cortex:Fetal_Cortex	8.34265e-12	rs12208682:rs9386528	resting
R_10v	Default<=>Default,IC15	Default<=>Default	ENSG00000108231	LGI1	10	95517566	95557916	1	protein_coding	9211	LGI1	0.997176	-0.476433	0	0	0	NA	NA	NA	NA	Yes	Adult_Cortex	6.57589e-08	rs17109875;rs11187844:rs17109875:rs7069316	resting
R_10v	Default<=>Default,IC15	Default<=>Default	ENSG00000138193	PLCE1	10	95753746	96092580	1	protein_coding	51196	PLCE1	0.204556	NA	110	17.78	14	2.68601e-05	0.0300206	PsychENCODE_eQTLs:CMC_SVA_cis:CMC_NoSVA_cis:GTEx/v8/Brain_Cerebellar_Hemisphere	+	No	NA	1.58515e-21	rs7069316;rs17109875;rs17109869;rs11187838;rs11187844	resting
R_10v	Default<=>Default,IC15	Default<=>Default	ENSG00000173145	NOC3L	10	96075004	96122716	-1	protein_coding	64318	NOC3L	1.14013e-06	1.12263	40	19.24	121	1.67392e-20	9.56914e-18	PsychENCODE_eQTLs:CMC_SVA_cis:CMC_NoSVA_cis:GTEx/v8/Brain_Amygdala:GTEx/v8/Brain_Anterior_cingulate_cortex_BA24:GTEx/v8/Brain_Caudate_basal_ganglia:GTEx/v8/Brain_Cerebellar_Hemisphere:GTEx/v8/Brain_Cerebellum:GTEx/v8/Brain_Hippocampus:GTEx/v8/Brain_Hypothalamus:GTEx/v8/Brain_Nucleus_accumbens_basal_ganglia:GTEx/v8/Brain_Putamen_basal_ganglia	+	No	NA	1.58515e-21	rs11187838;rs17109875;rs11187844;rs7069316;rs17109869;rs77626543	resting
R_10v	Default<=>Default,IC15	Default<=>Default	ENSG00000108239	TBC1D12	10	96162261	96295687	1	protein_coding	23232	TBC1D12	0.00264365	0.292902	0	0	0	NA	NA	NA	NA	Yes	Adult_Cortex:Fetal_Cortex	6.57589e-08	rs17109875;rs11187844:rs17109875:rs7069316	resting
R_10v	Default<=>Default,IC15	Default<=>Default	ENSG00000119969	HELLS	10	96305547	96373662	1	protein_coding	3070	HELLS	0.999418	0.0658543	0	0	20	3.61604e-06	0.000434265	PsychENCODE_eQTLs:CMC_SVA_cis	+	No	NA	1.01014e-08	rs7069316	resting
R_10v	Default<=>Default,IC15	Default<=>Default	ENSG00000138115	CYP2C8	10	96796530	96829254	-1	protein_coding	1558	CYP2C8	5.3504e-12	0.0732111	0	0	8	0.00099319	0.0384557	BRAINEAC/TCTX	NA	No	NA	1.91977e-07	rs11187838	resting
R_10v	Default<=>Default,IC15	Default<=>Default	ENSG00000148814	LRRC27	10	134145614	134195010	1	protein_coding	80313	LRRC27	9.74868e-14	3.27115	0	0	1	NA	0.049	CMC_SVA_cis	-	No	NA	3.6066e-07	rs10747059	resting
R_10v	Default<=>Default,IC15	Default<=>Default	ENSG00000180066	C10orf91	10	134257831	134262912	1	protein_coding	170393	C10orf91	0.0743076	NA	6	9.473	0	NA	NA	NA	NA	No	NA	2.43535e-12	rs10747059;rs10747058;rs11596664	resting
R_10v	Default<=>Default,IC15	Default<=>Default	ENSG00000068383	INPP5A	10	134351324	134596979	1	protein_coding	3632	INPP5A	0.942238	-0.925166	0	0	81	4.95988e-09	9.62854e-07	PsychENCODE_eQTLs:GTEx/v8/Brain_Caudate_basal_ganglia:GTEx/v8/Brain_Nucleus_accumbens_basal_ganglia	+	Yes	Adult_Cortex:Fetal_Cortex	3.75713e-11	rs7907962;rs11146388;rs7917322;rs7080018;rs4880389;rs10747058;rs11596664;rs7080018:rs7080018;rs7917322:rs7917322	resting
R_10v	Default<=>Default,IC15	Default<=>Default	ENSG00000171798	KNDC1	10	134973951	135039916	1	protein_coding	85442	KNDC1	4.44328e-05	-0.0880718	0	0	1	NA	0.049	CMC_NoSVA_cis	-	No	NA	7.5596e-09	rs11146388;rs7917322	resting
R_10v	Default<=>Default,IC15	Default<=>Default	ENSG00000203772	SPRN	10	135234170	135382916	-1	protein_coding	503542	SPRN	0.386597	0.303352	0	0	1	NA	0.049	CMC_NoSVA_cis	-	No	NA	7.5596e-09	rs11146388;rs7917322	resting
R_10v	Default<=>Default,IC15	Default<=>Default	ENSG00000091542	ALKBH5	17	18086392	18113268	1	protein_coding	54890	ALKBH5	0.803935	0.479105	0	0	0	NA	NA	NA	NA	Yes	Adult_Cortex	1.24383e-11	rs9899649:rs8065470	resting
R_10v	Default<=>Default,IC15	Default<=>Default	ENSG00000213077	FAM106A	17	18427880	18430160	-1	protein_coding	80039	FAM106A	NA	NA	0	0	40	NA	0.009	CMC_NoSVA_cis	+	No	NA	9.41424e-15	rs1621499;rs9899649	resting
R_10v	Default<=>Default,IC15	Default<=>Default	ENSG00000108448	TRIM16L	17	18601311	18639431	1	protein_coding	147166	TRIM16L	0.0168794	-0.502238	0	0	1	NA	0.049	CMC_SVA_cis	NA	No	NA	NA	rs1621499	resting
R_10v	Default<=>Default,IC15	Default<=>Default	ENSG00000171931	FBXW10	17	18647326	18682662	1	protein_coding	10517	FBXW10	NA	0.321168	0	0	30	0.000238173	0.0215133	BRAINEAC/CRBL	NA	No	NA	NA	rs9899649	resting
R_10v	Default<=>Default,IC15	Default<=>Default	ENSG00000154025	SLC5A10	17	18853658	18925908	1	protein_coding	125206	SLC5A10	3.65972e-12	0.0672623	4	5.973	0	NA	NA	NA	NA	No	NA	2.3616e-09	rs1621499	resting
R_10v	Default<=>Default,IC15	Default<=>Default	ENSG00000188522	FAM83G	17	18872102	18908117	-1	protein_coding	644815	FAM83G	0.0157268	0.420922	1	5.973	0	NA	NA	NA	NA	No	NA	4.76205e-09	rs1621499	resting
R_10v	Default<=>Default,IC15	Default<=>Default	ENSG00000154016	GRAP	17	18923986	18950950	-1	protein_coding	10750	GRAP	0.217064	-1.25394	6	5.973	0	NA	NA	NA	NA	No	NA	2.3616e-09	rs1621499;rs8065470	resting
R_10v	Default<=>Default,IC15	Default<=>Default	ENSG00000228157	AC007952.5	17	18996287	19000150	1	protein_coding	NA	NA	NA	NA	1	9.761	15	1.10576e-07	1.74965e-05	PsychENCODE_eQTLs:GTEx/v8/Brain_Nucleus_accumbens_basal_ganglia	-	No	NA	4.48427e-12	rs8065470	resting
R_10v	Default<=>Default,IC15	Default<=>Default	ENSG00000189152	GRAPL	17	19030782	19062489	1	protein_coding	400581	GRAPL	NA	-0.908274	0	0	6	3.60372e-07	5.23011e-05	PsychENCODE_eQTLs	+	No	NA	9.41424e-15	rs1621499;rs9899649	resting
R_10v	Default<=>Default,IC15	Default<=>Default	ENSG00000197665	AC007952.6	17	19059040	19062424	-1	protein_coding	NA	NA	NA	NA	0	0	14	2.42875e-06	0.000302217	PsychENCODE_eQTLs	+	No	NA	9.41424e-15	rs1621499;rs8065470;rs9899649	resting
R_10v	Default<=>Default,IC15	Default<=>Default	ENSG00000072134	EPN2	17	19118928	19240028	1	protein_coding	22905	EPN2	0.177427	-1.23699	47	15.38	0	NA	NA	NA	NA	No	NA	4.48427e-12	rs9899649;rs8065470	resting
R_10v	Default<=>Default,IC15	Default<=>Default	ENSG00000108641	B9D1	17	19240867	19281495	-1	protein_coding	27077	B9D1	0.11914	-0.312975	17	10.44	35	1.25043e-06	0.000164624	PsychENCODE_eQTLs:CMC_SVA_cis:GTEx/v8/Brain_Cerebellum	-	No	NA	9.41424e-15	rs9899649;rs8065470	resting
R_10v	Default<=>Default,IC15	Default<=>Default	ENSG00000166484	MAPK7	17	19281034	19286857	1	protein_coding	5598	MAPK7	0.232914	-0.294429	9	10.44	0	NA	NA	NA	NA	No	NA	1.80895e-10	rs8065470;rs9899649	resting
R_10v	Default<=>Default,IC15	Default<=>Default	ENSG00000166482	MFAP4	17	19286755	19290553	-1	protein_coding	4239	MFAP4	0.559557	-0.283359	11	13.36	0	NA	NA	NA	NA	No	NA	1.80895e-10	rs8065470;rs9899649	resting
R_10v	Default<=>Default,IC15	Default<=>Default	ENSG00000128482	RNF112	17	19314438	19320589	1	protein_coding	7732	RNF112	0.00365674	0.565624	0	0	30	1.87385e-08	5.38532e-05	GTEx/v8/Brain_Cerebellar_Hemisphere:GTEx/v8/Brain_Cerebellum	+	No	NA	9.41424e-15	rs8065470;rs9899649;rs1621499	resting
R_10v	Default<=>Default,IC15	Default<=>Default	ENSG00000072210	ALDH3A2	17	19551449	19580911	1	protein_coding	224	ALDH3A2	0.0112884	-0.885121	0	0	0	NA	NA	NA	NA	Yes	Adult_Cortex	1.80895e-10	rs8065470	resting
R_10v	Default<=>Default,IC15	Default<=>Default	ENSG00000128487	SPECC1	17	19912657	20222339	1	protein_coding	92521	SPECC1	0.10946	0.008123	0	0	1	0.000542495	0.0422573	BRAINEAC/HIPP	NA	No	NA	NA	rs1621499	resting
R_10v	Default<=>Default,IC15	Default<=>Default	ENSG00000130202	PVRL2	19	45349432	45392485	1	protein_coding	5819	PVRL2	0.531937	-0.314456	2	5.597	0	NA	NA	NA	NA	No	NA	1.58654e-09	rs429358	resting
R_10v	Default<=>Default,IC15	Default<=>Default	ENSG00000130204	TOMM40	19	45393826	45406946	1	protein_coding	10452	TOMM40	0.963682	NA	8	12.64	0	NA	NA	NA	NA	Yes	Adult_Cortex:Fetal_Cortex	1.47203e-14	rs429358;rs157592:rs429358;rs157592	resting
R_10v	Default<=>Default,IC15	Default<=>Default	ENSG00000130203	APOE	19	45409011	45412650	1	protein_coding	348	APOE	0.0345336	-0.237445	10	12.64	0	NA	NA	NA	NA	No	NA	1.47203e-14	rs429358;rs157592	resting
R_10v	Default<=>Default,IC15	Default<=>Default	ENSG00000130208	APOC1	19	45417504	45422606	1	protein_coding	341	APOC1	0.0507383	-0.105569	16	12.64	0	NA	NA	NA	NA	No	NA	1.47203e-14	rs429358;rs157592	resting
R_10v	Default<=>Default,IC15	Default<=>Default	ENSG00000267114	CTB-129P6.11	19	45453301	45457264	-1	protein_coding	NA	NA	NA	NA	0	0	0	NA	NA	NA	NA	Yes	Adult_Cortex:Fetal_Cortex	1.47203e-14	rs429358:rs157592:rs429358;rs157592	resting
R_10v	Default<=>Default,IC15	Default<=>Default	ENSG00000104853	CLPTM1	19	45457842	45496599	1	protein_coding	1209	CLPTM1	0.980483	NA	0	0	0	NA	NA	NA	NA	Yes	Adult_Cortex:Fetal_Cortex	1.47203e-14	rs429358:rs157592:rs429358;rs157592	resting
R_10v	Default<=>Default,IC15	Default<=>Default	ENSG00000104859	CLASRP	19	45542298	45574214	1	protein_coding	11129	CLASRP	0.964966	-0.0852025	0	0	0	NA	NA	NA	NA	Yes	Adult_Cortex:Fetal_Cortex	1.47203e-14	rs429358:rs157592:rs429358;rs157592	resting
R_10v	Default<=>Default,IC15	Default<=>Default	ENSG00000007255	TRAPPC6A	19	45666186	45681495	-1	protein_coding	79090	TRAPPC6A	0.000705278	-0.133842	0	0	0	NA	NA	NA	NA	Yes	Adult_Cortex:Fetal_Cortex	1.47203e-14	rs429358:rs157592:rs429358;rs157592	resting
R_10v	Default<=>Default,IC15	Default<=>Default	ENSG00000189114	BLOC1S3	19	45682003	45685059	1	protein_coding	388552	BLOC1S3	0.0184298	-0.115773	0	0	0	NA	NA	NA	NA	Yes	Adult_Cortex:Fetal_Cortex	1.47203e-14	rs429358:rs157592:rs429358;rs157592	resting
R_10v	Default<=>Default,IC15	Default<=>Default	ENSG00000267545	AC005779.2	19	45683080	45705702	1	protein_coding	NA	NA	NA	NA	0	0	0	NA	NA	NA	NA	Yes	Adult_Cortex:Fetal_Cortex	1.47203e-14	rs429358:rs157592:rs429358;rs157592	resting
R_PGi	Default<=>Default,IC15	Default<=>Default	ENSG00000131503	ANKHD1	5	139781399	139929163	1	protein_coding	54882	ANKHD1	1	-0.720499	0	0	1	NA	0.049	CMC_NoSVA_cis:CMC_NoSVA_trans	+	No	NA	4.76205e-09	rs1621499	resting
R_PGi	Default<=>Default,IC15	Default<=>Default	ENSG00000172461	FUT9	6	96463860	96663488	1	protein_coding	10690	FUT9	0.0813712	5.37195	0	0	167	6.63877e-06	1.06593e-14	GTEx/v8/Brain_Cerebellum	-	Yes	Adult_Cortex	1.90113e-12	rs12208682;rs4839683;rs9386528	resting
R_PGi	Default<=>Default,IC15	Default<=>Default	ENSG00000014123	UFL1	6	96969471	97003152	1	protein_coding	23376	UFL1	1.90816e-12	0.437845	33	13.4	292	1.00921e-14	3.6599e-12	PsychENCODE_eQTLs:CMC_SVA_cis:CMC_NoSVA_cis:GTEx/v8/Brain_Cerebellar_Hemisphere:GTEx/v8/Brain_Cerebellum	-	No	NA	1.90113e-12	rs9386528;rs12208682;rs4839683;rs11152989;rs766730250	resting
R_PGi	Default<=>Default,IC15	Default<=>Default	ENSG00000112214	FHL5	6	97010424	97064512	1	protein_coding	9457	FHL5	1.67709e-08	-0.641947	91	23.6	275	1.40133e-11	3.72399e-09	PsychENCODE_eQTLs:CMC_SVA_cis:CMC_NoSVA_cis:BRAINEAC/FCTX:BRAINEAC/aveALL:GTEx/v8/Brain_Putamen_basal_ganglia	-	No	NA	1.90113e-12	rs9386528;rs12208682;rs766730250;rs4839683;rs11152989	resting
R_PGi	Default<=>Default,IC15	Default<=>Default	ENSG00000112218	GPR63	6	97242002	97285353	-1	protein_coding	81491	GPR63	0.646359	-0.770843	0	0	0	NA	NA	NA	NA	Yes	Adult_Cortex:Fetal_Cortex	8.34265e-12	rs12208682:rs9386528	resting
R_PGi	Default<=>Default,IC15	Default<=>Default	ENSG00000108231	LGI1	10	95517566	95557916	1	protein_coding	9211	LGI1	0.997176	-0.476433	0	0	0	NA	NA	NA	NA	Yes	Adult_Cortex	6.57589e-08	rs17109875;rs11187844:rs17109875:rs7069316	resting
R_PGi	Default<=>Default,IC15	Default<=>Default	ENSG00000138193	PLCE1	10	95753746	96092580	1	protein_coding	51196	PLCE1	0.204556	NA	110	17.78	14	2.68601e-05	0.0300206	PsychENCODE_eQTLs:CMC_SVA_cis:CMC_NoSVA_cis:GTEx/v8/Brain_Cerebellar_Hemisphere	+	No	NA	1.58515e-21	rs7069316;rs17109875;rs17109869;rs11187838;rs11187844	resting
R_PGi	Default<=>Default,IC15	Default<=>Default	ENSG00000173145	NOC3L	10	96075004	96122716	-1	protein_coding	64318	NOC3L	1.14013e-06	1.12263	40	19.24	121	1.67392e-20	9.56914e-18	PsychENCODE_eQTLs:CMC_SVA_cis:CMC_NoSVA_cis:GTEx/v8/Brain_Amygdala:GTEx/v8/Brain_Anterior_cingulate_cortex_BA24:GTEx/v8/Brain_Caudate_basal_ganglia:GTEx/v8/Brain_Cerebellar_Hemisphere:GTEx/v8/Brain_Cerebellum:GTEx/v8/Brain_Hippocampus:GTEx/v8/Brain_Hypothalamus:GTEx/v8/Brain_Nucleus_accumbens_basal_ganglia:GTEx/v8/Brain_Putamen_basal_ganglia	+	No	NA	1.58515e-21	rs11187838;rs17109875;rs11187844;rs7069316;rs17109869;rs77626543	resting
R_PGi	Default<=>Default,IC15	Default<=>Default	ENSG00000108239	TBC1D12	10	96162261	96295687	1	protein_coding	23232	TBC1D12	0.00264365	0.292902	0	0	0	NA	NA	NA	NA	Yes	Adult_Cortex:Fetal_Cortex	6.57589e-08	rs17109875;rs11187844:rs17109875:rs7069316	resting
R_PGi	Default<=>Default,IC15	Default<=>Default	ENSG00000119969	HELLS	10	96305547	96373662	1	protein_coding	3070	HELLS	0.999418	0.0658543	0	0	20	3.61604e-06	0.000434265	PsychENCODE_eQTLs:CMC_SVA_cis	+	No	NA	1.01014e-08	rs7069316	resting
R_PGi	Default<=>Default,IC15	Default<=>Default	ENSG00000138115	CYP2C8	10	96796530	96829254	-1	protein_coding	1558	CYP2C8	5.3504e-12	0.0732111	0	0	8	0.00099319	0.0384557	BRAINEAC/TCTX	NA	No	NA	1.91977e-07	rs11187838	resting
R_PGi	Default<=>Default,IC15	Default<=>Default	ENSG00000148814	LRRC27	10	134145614	134195010	1	protein_coding	80313	LRRC27	9.74868e-14	3.27115	0	0	1	NA	0.049	CMC_SVA_cis	-	No	NA	3.6066e-07	rs10747059	resting
R_PGi	Default<=>Default,IC15	Default<=>Default	ENSG00000180066	C10orf91	10	134257831	134262912	1	protein_coding	170393	C10orf91	0.0743076	NA	6	9.473	0	NA	NA	NA	NA	No	NA	2.43535e-12	rs10747059;rs10747058;rs11596664	resting
R_PGi	Default<=>Default,IC15	Default<=>Default	ENSG00000068383	INPP5A	10	134351324	134596979	1	protein_coding	3632	INPP5A	0.942238	-0.925166	0	0	81	4.95988e-09	9.62854e-07	PsychENCODE_eQTLs:GTEx/v8/Brain_Caudate_basal_ganglia:GTEx/v8/Brain_Nucleus_accumbens_basal_ganglia	+	Yes	Adult_Cortex:Fetal_Cortex	3.75713e-11	rs7907962;rs11146388;rs7917322;rs7080018;rs4880389;rs10747058;rs11596664;rs7080018:rs7080018;rs7917322:rs7917322	resting
R_PGi	Default<=>Default,IC15	Default<=>Default	ENSG00000171798	KNDC1	10	134973951	135039916	1	protein_coding	85442	KNDC1	4.44328e-05	-0.0880718	0	0	1	NA	0.049	CMC_NoSVA_cis	-	No	NA	7.5596e-09	rs11146388;rs7917322	resting
R_PGi	Default<=>Default,IC15	Default<=>Default	ENSG00000203772	SPRN	10	135234170	135382916	-1	protein_coding	503542	SPRN	0.386597	0.303352	0	0	1	NA	0.049	CMC_NoSVA_cis	-	No	NA	7.5596e-09	rs11146388;rs7917322	resting
R_PGi	Default<=>Default,IC15	Default<=>Default	ENSG00000091542	ALKBH5	17	18086392	18113268	1	protein_coding	54890	ALKBH5	0.803935	0.479105	0	0	0	NA	NA	NA	NA	Yes	Adult_Cortex	1.24383e-11	rs9899649:rs8065470	resting
R_PGi	Default<=>Default,IC15	Default<=>Default	ENSG00000213077	FAM106A	17	18427880	18430160	-1	protein_coding	80039	FAM106A	NA	NA	0	0	40	NA	0.009	CMC_NoSVA_cis	+	No	NA	9.41424e-15	rs1621499;rs9899649	resting
R_PGi	Default<=>Default,IC15	Default<=>Default	ENSG00000108448	TRIM16L	17	18601311	18639431	1	protein_coding	147166	TRIM16L	0.0168794	-0.502238	0	0	1	NA	0.049	CMC_SVA_cis	NA	No	NA	NA	rs1621499	resting
R_PGi	Default<=>Default,IC15	Default<=>Default	ENSG00000171931	FBXW10	17	18647326	18682662	1	protein_coding	10517	FBXW10	NA	0.321168	0	0	30	0.000238173	0.0215133	BRAINEAC/CRBL	NA	No	NA	NA	rs9899649	resting
R_PGi	Default<=>Default,IC15	Default<=>Default	ENSG00000154025	SLC5A10	17	18853658	18925908	1	protein_coding	125206	SLC5A10	3.65972e-12	0.0672623	4	5.973	0	NA	NA	NA	NA	No	NA	2.3616e-09	rs1621499	resting
R_PGi	Default<=>Default,IC15	Default<=>Default	ENSG00000188522	FAM83G	17	18872102	18908117	-1	protein_coding	644815	FAM83G	0.0157268	0.420922	1	5.973	0	NA	NA	NA	NA	No	NA	4.76205e-09	rs1621499	resting
R_PGi	Default<=>Default,IC15	Default<=>Default	ENSG00000154016	GRAP	17	18923986	18950950	-1	protein_coding	10750	GRAP	0.217064	-1.25394	6	5.973	0	NA	NA	NA	NA	No	NA	2.3616e-09	rs1621499;rs8065470	resting
R_PGi	Default<=>Default,IC15	Default<=>Default	ENSG00000228157	AC007952.5	17	18996287	19000150	1	protein_coding	NA	NA	NA	NA	1	9.761	15	1.10576e-07	1.74965e-05	PsychENCODE_eQTLs:GTEx/v8/Brain_Nucleus_accumbens_basal_ganglia	-	No	NA	4.48427e-12	rs8065470	resting
R_PGi	Default<=>Default,IC15	Default<=>Default	ENSG00000189152	GRAPL	17	19030782	19062489	1	protein_coding	400581	GRAPL	NA	-0.908274	0	0	6	3.60372e-07	5.23011e-05	PsychENCODE_eQTLs	+	No	NA	9.41424e-15	rs1621499;rs9899649	resting
R_PGi	Default<=>Default,IC15	Default<=>Default	ENSG00000197665	AC007952.6	17	19059040	19062424	-1	protein_coding	NA	NA	NA	NA	0	0	14	2.42875e-06	0.000302217	PsychENCODE_eQTLs	+	No	NA	9.41424e-15	rs1621499;rs8065470;rs9899649	resting
R_PGi	Default<=>Default,IC15	Default<=>Default	ENSG00000072134	EPN2	17	19118928	19240028	1	protein_coding	22905	EPN2	0.177427	-1.23699	47	15.38	0	NA	NA	NA	NA	No	NA	4.48427e-12	rs9899649;rs8065470	resting
R_PGi	Default<=>Default,IC15	Default<=>Default	ENSG00000108641	B9D1	17	19240867	19281495	-1	protein_coding	27077	B9D1	0.11914	-0.312975	17	10.44	35	1.25043e-06	0.000164624	PsychENCODE_eQTLs:CMC_SVA_cis:GTEx/v8/Brain_Cerebellum	-	No	NA	9.41424e-15	rs9899649;rs8065470	resting
R_PGi	Default<=>Default,IC15	Default<=>Default	ENSG00000166484	MAPK7	17	19281034	19286857	1	protein_coding	5598	MAPK7	0.232914	-0.294429	9	10.44	0	NA	NA	NA	NA	No	NA	1.80895e-10	rs8065470;rs9899649	resting
R_PGi	Default<=>Default,IC15	Default<=>Default	ENSG00000166482	MFAP4	17	19286755	19290553	-1	protein_coding	4239	MFAP4	0.559557	-0.283359	11	13.36	0	NA	NA	NA	NA	No	NA	1.80895e-10	rs8065470;rs9899649	resting
R_PGi	Default<=>Default,IC15	Default<=>Default	ENSG00000128482	RNF112	17	19314438	19320589	1	protein_coding	7732	RNF112	0.00365674	0.565624	0	0	30	1.87385e-08	5.38532e-05	GTEx/v8/Brain_Cerebellar_Hemisphere:GTEx/v8/Brain_Cerebellum	+	No	NA	9.41424e-15	rs8065470;rs9899649;rs1621499	resting
R_PGi	Default<=>Default,IC15	Default<=>Default	ENSG00000072210	ALDH3A2	17	19551449	19580911	1	protein_coding	224	ALDH3A2	0.0112884	-0.885121	0	0	0	NA	NA	NA	NA	Yes	Adult_Cortex	1.80895e-10	rs8065470	resting
R_PGi	Default<=>Default,IC15	Default<=>Default	ENSG00000128487	SPECC1	17	19912657	20222339	1	protein_coding	92521	SPECC1	0.10946	0.008123	0	0	1	0.000542495	0.0422573	BRAINEAC/HIPP	NA	No	NA	NA	rs1621499	resting
R_PGi	Default<=>Default,IC15	Default<=>Default	ENSG00000130202	PVRL2	19	45349432	45392485	1	protein_coding	5819	PVRL2	0.531937	-0.314456	2	5.597	0	NA	NA	NA	NA	No	NA	1.58654e-09	rs429358	resting
R_PGi	Default<=>Default,IC15	Default<=>Default	ENSG00000130204	TOMM40	19	45393826	45406946	1	protein_coding	10452	TOMM40	0.963682	NA	8	12.64	0	NA	NA	NA	NA	Yes	Adult_Cortex:Fetal_Cortex	1.47203e-14	rs429358;rs157592:rs429358;rs157592	resting
R_PGi	Default<=>Default,IC15	Default<=>Default	ENSG00000130203	APOE	19	45409011	45412650	1	protein_coding	348	APOE	0.0345336	-0.237445	10	12.64	0	NA	NA	NA	NA	No	NA	1.47203e-14	rs429358;rs157592	resting
R_PGi	Default<=>Default,IC15	Default<=>Default	ENSG00000130208	APOC1	19	45417504	45422606	1	protein_coding	341	APOC1	0.0507383	-0.105569	16	12.64	0	NA	NA	NA	NA	No	NA	1.47203e-14	rs429358;rs157592	resting
R_PGi	Default<=>Default,IC15	Default<=>Default	ENSG00000267114	CTB-129P6.11	19	45453301	45457264	-1	protein_coding	NA	NA	NA	NA	0	0	0	NA	NA	NA	NA	Yes	Adult_Cortex:Fetal_Cortex	1.47203e-14	rs429358:rs157592:rs429358;rs157592	resting
R_PGi	Default<=>Default,IC15	Default<=>Default	ENSG00000104853	CLPTM1	19	45457842	45496599	1	protein_coding	1209	CLPTM1	0.980483	NA	0	0	0	NA	NA	NA	NA	Yes	Adult_Cortex:Fetal_Cortex	1.47203e-14	rs429358:rs157592:rs429358;rs157592	resting
R_PGi	Default<=>Default,IC15	Default<=>Default	ENSG00000104859	CLASRP	19	45542298	45574214	1	protein_coding	11129	CLASRP	0.964966	-0.0852025	0	0	0	NA	NA	NA	NA	Yes	Adult_Cortex:Fetal_Cortex	1.47203e-14	rs429358:rs157592:rs429358;rs157592	resting
R_PGi	Default<=>Default,IC15	Default<=>Default	ENSG00000007255	TRAPPC6A	19	45666186	45681495	-1	protein_coding	79090	TRAPPC6A	0.000705278	-0.133842	0	0	0	NA	NA	NA	NA	Yes	Adult_Cortex:Fetal_Cortex	1.47203e-14	rs429358:rs157592:rs429358;rs157592	resting
R_PGi	Default<=>Default,IC15	Default<=>Default	ENSG00000189114	BLOC1S3	19	45682003	45685059	1	protein_coding	388552	BLOC1S3	0.0184298	-0.115773	0	0	0	NA	NA	NA	NA	Yes	Adult_Cortex:Fetal_Cortex	1.47203e-14	rs429358:rs157592:rs429358;rs157592	resting
R_PGi	Default<=>Default,IC15	Default<=>Default	ENSG00000267545	AC005779.2	19	45683080	45705702	1	protein_coding	NA	NA	NA	NA	0	0	0	NA	NA	NA	NA	Yes	Adult_Cortex:Fetal_Cortex	1.47203e-14	rs429358:rs157592:rs429358;rs157592	resting
R_STSva	Default<=>Default,IC15	Default<=>Default	ENSG00000131503	ANKHD1	5	139781399	139929163	1	protein_coding	54882	ANKHD1	1	-0.720499	0	0	1	NA	0.049	CMC_NoSVA_cis:CMC_NoSVA_trans	+	No	NA	4.76205e-09	rs1621499	resting
R_STSva	Default<=>Default,IC15	Default<=>Default	ENSG00000172461	FUT9	6	96463860	96663488	1	protein_coding	10690	FUT9	0.0813712	5.37195	0	0	167	6.63877e-06	1.06593e-14	GTEx/v8/Brain_Cerebellum	-	Yes	Adult_Cortex	1.90113e-12	rs12208682;rs4839683;rs9386528	resting
R_STSva	Default<=>Default,IC15	Default<=>Default	ENSG00000014123	UFL1	6	96969471	97003152	1	protein_coding	23376	UFL1	1.90816e-12	0.437845	33	13.4	292	1.00921e-14	3.6599e-12	PsychENCODE_eQTLs:CMC_SVA_cis:CMC_NoSVA_cis:GTEx/v8/Brain_Cerebellar_Hemisphere:GTEx/v8/Brain_Cerebellum	-	No	NA	1.90113e-12	rs9386528;rs12208682;rs4839683;rs11152989;rs766730250	resting
R_STSva	Default<=>Default,IC15	Default<=>Default	ENSG00000112214	FHL5	6	97010424	97064512	1	protein_coding	9457	FHL5	1.67709e-08	-0.641947	91	23.6	275	1.40133e-11	3.72399e-09	PsychENCODE_eQTLs:CMC_SVA_cis:CMC_NoSVA_cis:BRAINEAC/FCTX:BRAINEAC/aveALL:GTEx/v8/Brain_Putamen_basal_ganglia	-	No	NA	1.90113e-12	rs9386528;rs12208682;rs766730250;rs4839683;rs11152989	resting
R_STSva	Default<=>Default,IC15	Default<=>Default	ENSG00000112218	GPR63	6	97242002	97285353	-1	protein_coding	81491	GPR63	0.646359	-0.770843	0	0	0	NA	NA	NA	NA	Yes	Adult_Cortex:Fetal_Cortex	8.34265e-12	rs12208682:rs9386528	resting
R_STSva	Default<=>Default,IC15	Default<=>Default	ENSG00000108231	LGI1	10	95517566	95557916	1	protein_coding	9211	LGI1	0.997176	-0.476433	0	0	0	NA	NA	NA	NA	Yes	Adult_Cortex	6.57589e-08	rs17109875;rs11187844:rs17109875:rs7069316	resting
R_STSva	Default<=>Default,IC15	Default<=>Default	ENSG00000138193	PLCE1	10	95753746	96092580	1	protein_coding	51196	PLCE1	0.204556	NA	110	17.78	14	2.68601e-05	0.0300206	PsychENCODE_eQTLs:CMC_SVA_cis:CMC_NoSVA_cis:GTEx/v8/Brain_Cerebellar_Hemisphere	+	No	NA	1.58515e-21	rs7069316;rs17109875;rs17109869;rs11187838;rs11187844	resting
R_STSva	Default<=>Default,IC15	Default<=>Default	ENSG00000173145	NOC3L	10	96075004	96122716	-1	protein_coding	64318	NOC3L	1.14013e-06	1.12263	40	19.24	121	1.67392e-20	9.56914e-18	PsychENCODE_eQTLs:CMC_SVA_cis:CMC_NoSVA_cis:GTEx/v8/Brain_Amygdala:GTEx/v8/Brain_Anterior_cingulate_cortex_BA24:GTEx/v8/Brain_Caudate_basal_ganglia:GTEx/v8/Brain_Cerebellar_Hemisphere:GTEx/v8/Brain_Cerebellum:GTEx/v8/Brain_Hippocampus:GTEx/v8/Brain_Hypothalamus:GTEx/v8/Brain_Nucleus_accumbens_basal_ganglia:GTEx/v8/Brain_Putamen_basal_ganglia	+	No	NA	1.58515e-21	rs11187838;rs17109875;rs11187844;rs7069316;rs17109869;rs77626543	resting
R_STSva	Default<=>Default,IC15	Default<=>Default	ENSG00000108239	TBC1D12	10	96162261	96295687	1	protein_coding	23232	TBC1D12	0.00264365	0.292902	0	0	0	NA	NA	NA	NA	Yes	Adult_Cortex:Fetal_Cortex	6.57589e-08	rs17109875;rs11187844:rs17109875:rs7069316	resting
R_STSva	Default<=>Default,IC15	Default<=>Default	ENSG00000119969	HELLS	10	96305547	96373662	1	protein_coding	3070	HELLS	0.999418	0.0658543	0	0	20	3.61604e-06	0.000434265	PsychENCODE_eQTLs:CMC_SVA_cis	+	No	NA	1.01014e-08	rs7069316	resting
R_STSva	Default<=>Default,IC15	Default<=>Default	ENSG00000138115	CYP2C8	10	96796530	96829254	-1	protein_coding	1558	CYP2C8	5.3504e-12	0.0732111	0	0	8	0.00099319	0.0384557	BRAINEAC/TCTX	NA	No	NA	1.91977e-07	rs11187838	resting
R_STSva	Default<=>Default,IC15	Default<=>Default	ENSG00000148814	LRRC27	10	134145614	134195010	1	protein_coding	80313	LRRC27	9.74868e-14	3.27115	0	0	1	NA	0.049	CMC_SVA_cis	-	No	NA	3.6066e-07	rs10747059	resting
R_STSva	Default<=>Default,IC15	Default<=>Default	ENSG00000180066	C10orf91	10	134257831	134262912	1	protein_coding	170393	C10orf91	0.0743076	NA	6	9.473	0	NA	NA	NA	NA	No	NA	2.43535e-12	rs10747059;rs10747058;rs11596664	resting
R_STSva	Default<=>Default,IC15	Default<=>Default	ENSG00000068383	INPP5A	10	134351324	134596979	1	protein_coding	3632	INPP5A	0.942238	-0.925166	0	0	81	4.95988e-09	9.62854e-07	PsychENCODE_eQTLs:GTEx/v8/Brain_Caudate_basal_ganglia:GTEx/v8/Brain_Nucleus_accumbens_basal_ganglia	+	Yes	Adult_Cortex:Fetal_Cortex	3.75713e-11	rs7907962;rs11146388;rs7917322;rs7080018;rs4880389;rs10747058;rs11596664;rs7080018:rs7080018;rs7917322:rs7917322	resting
R_STSva	Default<=>Default,IC15	Default<=>Default	ENSG00000171798	KNDC1	10	134973951	135039916	1	protein_coding	85442	KNDC1	4.44328e-05	-0.0880718	0	0	1	NA	0.049	CMC_NoSVA_cis	-	No	NA	7.5596e-09	rs11146388;rs7917322	resting
R_STSva	Default<=>Default,IC15	Default<=>Default	ENSG00000203772	SPRN	10	135234170	135382916	-1	protein_coding	503542	SPRN	0.386597	0.303352	0	0	1	NA	0.049	CMC_NoSVA_cis	-	No	NA	7.5596e-09	rs11146388;rs7917322	resting
R_STSva	Default<=>Default,IC15	Default<=>Default	ENSG00000091542	ALKBH5	17	18086392	18113268	1	protein_coding	54890	ALKBH5	0.803935	0.479105	0	0	0	NA	NA	NA	NA	Yes	Adult_Cortex	1.24383e-11	rs9899649:rs8065470	resting
R_STSva	Default<=>Default,IC15	Default<=>Default	ENSG00000213077	FAM106A	17	18427880	18430160	-1	protein_coding	80039	FAM106A	NA	NA	0	0	40	NA	0.009	CMC_NoSVA_cis	+	No	NA	9.41424e-15	rs1621499;rs9899649	resting
R_STSva	Default<=>Default,IC15	Default<=>Default	ENSG00000108448	TRIM16L	17	18601311	18639431	1	protein_coding	147166	TRIM16L	0.0168794	-0.502238	0	0	1	NA	0.049	CMC_SVA_cis	NA	No	NA	NA	rs1621499	resting
R_STSva	Default<=>Default,IC15	Default<=>Default	ENSG00000171931	FBXW10	17	18647326	18682662	1	protein_coding	10517	FBXW10	NA	0.321168	0	0	30	0.000238173	0.0215133	BRAINEAC/CRBL	NA	No	NA	NA	rs9899649	resting
R_STSva	Default<=>Default,IC15	Default<=>Default	ENSG00000154025	SLC5A10	17	18853658	18925908	1	protein_coding	125206	SLC5A10	3.65972e-12	0.0672623	4	5.973	0	NA	NA	NA	NA	No	NA	2.3616e-09	rs1621499	resting
R_STSva	Default<=>Default,IC15	Default<=>Default	ENSG00000188522	FAM83G	17	18872102	18908117	-1	protein_coding	644815	FAM83G	0.0157268	0.420922	1	5.973	0	NA	NA	NA	NA	No	NA	4.76205e-09	rs1621499	resting
R_STSva	Default<=>Default,IC15	Default<=>Default	ENSG00000154016	GRAP	17	18923986	18950950	-1	protein_coding	10750	GRAP	0.217064	-1.25394	6	5.973	0	NA	NA	NA	NA	No	NA	2.3616e-09	rs1621499;rs8065470	resting
R_STSva	Default<=>Default,IC15	Default<=>Default	ENSG00000228157	AC007952.5	17	18996287	19000150	1	protein_coding	NA	NA	NA	NA	1	9.761	15	1.10576e-07	1.74965e-05	PsychENCODE_eQTLs:GTEx/v8/Brain_Nucleus_accumbens_basal_ganglia	-	No	NA	4.48427e-12	rs8065470	resting
R_STSva	Default<=>Default,IC15	Default<=>Default	ENSG00000189152	GRAPL	17	19030782	19062489	1	protein_coding	400581	GRAPL	NA	-0.908274	0	0	6	3.60372e-07	5.23011e-05	PsychENCODE_eQTLs	+	No	NA	9.41424e-15	rs1621499;rs9899649	resting
R_STSva	Default<=>Default,IC15	Default<=>Default	ENSG00000197665	AC007952.6	17	19059040	19062424	-1	protein_coding	NA	NA	NA	NA	0	0	14	2.42875e-06	0.000302217	PsychENCODE_eQTLs	+	No	NA	9.41424e-15	rs1621499;rs8065470;rs9899649	resting
R_STSva	Default<=>Default,IC15	Default<=>Default	ENSG00000072134	EPN2	17	19118928	19240028	1	protein_coding	22905	EPN2	0.177427	-1.23699	47	15.38	0	NA	NA	NA	NA	No	NA	4.48427e-12	rs9899649;rs8065470	resting
R_STSva	Default<=>Default,IC15	Default<=>Default	ENSG00000108641	B9D1	17	19240867	19281495	-1	protein_coding	27077	B9D1	0.11914	-0.312975	17	10.44	35	1.25043e-06	0.000164624	PsychENCODE_eQTLs:CMC_SVA_cis:GTEx/v8/Brain_Cerebellum	-	No	NA	9.41424e-15	rs9899649;rs8065470	resting
R_STSva	Default<=>Default,IC15	Default<=>Default	ENSG00000166484	MAPK7	17	19281034	19286857	1	protein_coding	5598	MAPK7	0.232914	-0.294429	9	10.44	0	NA	NA	NA	NA	No	NA	1.80895e-10	rs8065470;rs9899649	resting
R_STSva	Default<=>Default,IC15	Default<=>Default	ENSG00000166482	MFAP4	17	19286755	19290553	-1	protein_coding	4239	MFAP4	0.559557	-0.283359	11	13.36	0	NA	NA	NA	NA	No	NA	1.80895e-10	rs8065470;rs9899649	resting
R_STSva	Default<=>Default,IC15	Default<=>Default	ENSG00000128482	RNF112	17	19314438	19320589	1	protein_coding	7732	RNF112	0.00365674	0.565624	0	0	30	1.87385e-08	5.38532e-05	GTEx/v8/Brain_Cerebellar_Hemisphere:GTEx/v8/Brain_Cerebellum	+	No	NA	9.41424e-15	rs8065470;rs9899649;rs1621499	resting
R_STSva	Default<=>Default,IC15	Default<=>Default	ENSG00000072210	ALDH3A2	17	19551449	19580911	1	protein_coding	224	ALDH3A2	0.0112884	-0.885121	0	0	0	NA	NA	NA	NA	Yes	Adult_Cortex	1.80895e-10	rs8065470	resting
R_STSva	Default<=>Default,IC15	Default<=>Default	ENSG00000128487	SPECC1	17	19912657	20222339	1	protein_coding	92521	SPECC1	0.10946	0.008123	0	0	1	0.000542495	0.0422573	BRAINEAC/HIPP	NA	No	NA	NA	rs1621499	resting
R_STSva	Default<=>Default,IC15	Default<=>Default	ENSG00000130202	PVRL2	19	45349432	45392485	1	protein_coding	5819	PVRL2	0.531937	-0.314456	2	5.597	0	NA	NA	NA	NA	No	NA	1.58654e-09	rs429358	resting
R_STSva	Default<=>Default,IC15	Default<=>Default	ENSG00000130204	TOMM40	19	45393826	45406946	1	protein_coding	10452	TOMM40	0.963682	NA	8	12.64	0	NA	NA	NA	NA	Yes	Adult_Cortex:Fetal_Cortex	1.47203e-14	rs429358;rs157592:rs429358;rs157592	resting
R_STSva	Default<=>Default,IC15	Default<=>Default	ENSG00000130203	APOE	19	45409011	45412650	1	protein_coding	348	APOE	0.0345336	-0.237445	10	12.64	0	NA	NA	NA	NA	No	NA	1.47203e-14	rs429358;rs157592	resting
R_STSva	Default<=>Default,IC15	Default<=>Default	ENSG00000130208	APOC1	19	45417504	45422606	1	protein_coding	341	APOC1	0.0507383	-0.105569	16	12.64	0	NA	NA	NA	NA	No	NA	1.47203e-14	rs429358;rs157592	resting
R_STSva	Default<=>Default,IC15	Default<=>Default	ENSG00000267114	CTB-129P6.11	19	45453301	45457264	-1	protein_coding	NA	NA	NA	NA	0	0	0	NA	NA	NA	NA	Yes	Adult_Cortex:Fetal_Cortex	1.47203e-14	rs429358:rs157592:rs429358;rs157592	resting
R_STSva	Default<=>Default,IC15	Default<=>Default	ENSG00000104853	CLPTM1	19	45457842	45496599	1	protein_coding	1209	CLPTM1	0.980483	NA	0	0	0	NA	NA	NA	NA	Yes	Adult_Cortex:Fetal_Cortex	1.47203e-14	rs429358:rs157592:rs429358;rs157592	resting
R_STSva	Default<=>Default,IC15	Default<=>Default	ENSG00000104859	CLASRP	19	45542298	45574214	1	protein_coding	11129	CLASRP	0.964966	-0.0852025	0	0	0	NA	NA	NA	NA	Yes	Adult_Cortex:Fetal_Cortex	1.47203e-14	rs429358:rs157592:rs429358;rs157592	resting
R_STSva	Default<=>Default,IC15	Default<=>Default	ENSG00000007255	TRAPPC6A	19	45666186	45681495	-1	protein_coding	79090	TRAPPC6A	0.000705278	-0.133842	0	0	0	NA	NA	NA	NA	Yes	Adult_Cortex:Fetal_Cortex	1.47203e-14	rs429358:rs157592:rs429358;rs157592	resting
R_STSva	Default<=>Default,IC15	Default<=>Default	ENSG00000189114	BLOC1S3	19	45682003	45685059	1	protein_coding	388552	BLOC1S3	0.0184298	-0.115773	0	0	0	NA	NA	NA	NA	Yes	Adult_Cortex:Fetal_Cortex	1.47203e-14	rs429358:rs157592:rs429358;rs157592	resting
R_STSva	Default<=>Default,IC15	Default<=>Default	ENSG00000267545	AC005779.2	19	45683080	45705702	1	protein_coding	NA	NA	NA	NA	0	0	0	NA	NA	NA	NA	Yes	Adult_Cortex:Fetal_Cortex	1.47203e-14	rs429358:rs157592:rs429358;rs157592	resting
L_23d	Default<=>Default,IC16	Default<=>Default	ENSG00000138193	PLCE1	10	95753746	96092580	1	protein_coding	51196	PLCE1	0.204556	NA	24	17.48	6	2.68601e-05	0.0391634	CMC_NoSVA_cis:GTEx/v8/Brain_Cerebellar_Hemisphere	-	No	NA	4.94755e-12	rs11187838	resting
L_23d	Default<=>Default,IC16	Default<=>Default	ENSG00000173145	NOC3L	10	96075004	96122716	-1	protein_coding	64318	NOC3L	1.14013e-06	1.12263	4	17.48	23	1.67392e-20	9.56914e-18	PsychENCODE_eQTLs:CMC_SVA_cis:CMC_NoSVA_cis:GTEx/v8/Brain_Anterior_cingulate_cortex_BA24:GTEx/v8/Brain_Cerebellar_Hemisphere:GTEx/v8/Brain_Cerebellum:GTEx/v8/Brain_Hippocampus:GTEx/v8/Brain_Hypothalamus:GTEx/v8/Brain_Nucleus_accumbens_basal_ganglia:GTEx/v8/Brain_Putamen_basal_ganglia	-	No	NA	4.94755e-12	rs11187838	resting
L_23d	Default<=>Default,IC16	Default<=>Default	ENSG00000138115	CYP2C8	10	96796530	96829254	-1	protein_coding	1558	CYP2C8	5.3504e-12	0.0732111	0	0	8	0.00099319	0.0384557	BRAINEAC/TCTX	NA	No	NA	0.000209045	rs11187838	resting
L_d23ab	Default<=>Default,IC16	Default<=>Default	ENSG00000138193	PLCE1	10	95753746	96092580	1	protein_coding	51196	PLCE1	0.204556	NA	24	17.48	6	2.68601e-05	0.0391634	CMC_NoSVA_cis:GTEx/v8/Brain_Cerebellar_Hemisphere	-	No	NA	4.94755e-12	rs11187838	resting
L_d23ab	Default<=>Default,IC16	Default<=>Default	ENSG00000173145	NOC3L	10	96075004	96122716	-1	protein_coding	64318	NOC3L	1.14013e-06	1.12263	4	17.48	23	1.67392e-20	9.56914e-18	PsychENCODE_eQTLs:CMC_SVA_cis:CMC_NoSVA_cis:GTEx/v8/Brain_Anterior_cingulate_cortex_BA24:GTEx/v8/Brain_Cerebellar_Hemisphere:GTEx/v8/Brain_Cerebellum:GTEx/v8/Brain_Hippocampus:GTEx/v8/Brain_Hypothalamus:GTEx/v8/Brain_Nucleus_accumbens_basal_ganglia:GTEx/v8/Brain_Putamen_basal_ganglia	-	No	NA	4.94755e-12	rs11187838	resting
L_d23ab	Default<=>Default,IC16	Default<=>Default	ENSG00000138115	CYP2C8	10	96796530	96829254	-1	protein_coding	1558	CYP2C8	5.3504e-12	0.0732111	0	0	8	0.00099319	0.0384557	BRAINEAC/TCTX	NA	No	NA	0.000209045	rs11187838	resting
L_31pv	Default<=>Default,IC16	Default<=>Default	ENSG00000138193	PLCE1	10	95753746	96092580	1	protein_coding	51196	PLCE1	0.204556	NA	24	17.48	6	2.68601e-05	0.0391634	CMC_NoSVA_cis:GTEx/v8/Brain_Cerebellar_Hemisphere	-	No	NA	4.94755e-12	rs11187838	resting
L_31pv	Default<=>Default,IC16	Default<=>Default	ENSG00000173145	NOC3L	10	96075004	96122716	-1	protein_coding	64318	NOC3L	1.14013e-06	1.12263	4	17.48	23	1.67392e-20	9.56914e-18	PsychENCODE_eQTLs:CMC_SVA_cis:CMC_NoSVA_cis:GTEx/v8/Brain_Anterior_cingulate_cortex_BA24:GTEx/v8/Brain_Cerebellar_Hemisphere:GTEx/v8/Brain_Cerebellum:GTEx/v8/Brain_Hippocampus:GTEx/v8/Brain_Hypothalamus:GTEx/v8/Brain_Nucleus_accumbens_basal_ganglia:GTEx/v8/Brain_Putamen_basal_ganglia	-	No	NA	4.94755e-12	rs11187838	resting
L_31pv	Default<=>Default,IC16	Default<=>Default	ENSG00000138115	CYP2C8	10	96796530	96829254	-1	protein_coding	1558	CYP2C8	5.3504e-12	0.0732111	0	0	8	0.00099319	0.0384557	BRAINEAC/TCTX	NA	No	NA	0.000209045	rs11187838	resting
L_8Av	Default<=>Default,IC16	Default<=>Default	ENSG00000138193	PLCE1	10	95753746	96092580	1	protein_coding	51196	PLCE1	0.204556	NA	24	17.48	6	2.68601e-05	0.0391634	CMC_NoSVA_cis:GTEx/v8/Brain_Cerebellar_Hemisphere	-	No	NA	4.94755e-12	rs11187838	resting
L_8Av	Default<=>Default,IC16	Default<=>Default	ENSG00000173145	NOC3L	10	96075004	96122716	-1	protein_coding	64318	NOC3L	1.14013e-06	1.12263	4	17.48	23	1.67392e-20	9.56914e-18	PsychENCODE_eQTLs:CMC_SVA_cis:CMC_NoSVA_cis:GTEx/v8/Brain_Anterior_cingulate_cortex_BA24:GTEx/v8/Brain_Cerebellar_Hemisphere:GTEx/v8/Brain_Cerebellum:GTEx/v8/Brain_Hippocampus:GTEx/v8/Brain_Hypothalamus:GTEx/v8/Brain_Nucleus_accumbens_basal_ganglia:GTEx/v8/Brain_Putamen_basal_ganglia	-	No	NA	4.94755e-12	rs11187838	resting
L_8Av	Default<=>Default,IC16	Default<=>Default	ENSG00000138115	CYP2C8	10	96796530	96829254	-1	protein_coding	1558	CYP2C8	5.3504e-12	0.0732111	0	0	8	0.00099319	0.0384557	BRAINEAC/TCTX	NA	No	NA	0.000209045	rs11187838	resting
L_TE2a	Default<=>Default,IC16	Default<=>Default	ENSG00000138193	PLCE1	10	95753746	96092580	1	protein_coding	51196	PLCE1	0.204556	NA	24	17.48	6	2.68601e-05	0.0391634	CMC_NoSVA_cis:GTEx/v8/Brain_Cerebellar_Hemisphere	-	No	NA	4.94755e-12	rs11187838	resting
L_TE2a	Default<=>Default,IC16	Default<=>Default	ENSG00000173145	NOC3L	10	96075004	96122716	-1	protein_coding	64318	NOC3L	1.14013e-06	1.12263	4	17.48	23	1.67392e-20	9.56914e-18	PsychENCODE_eQTLs:CMC_SVA_cis:CMC_NoSVA_cis:GTEx/v8/Brain_Anterior_cingulate_cortex_BA24:GTEx/v8/Brain_Cerebellar_Hemisphere:GTEx/v8/Brain_Cerebellum:GTEx/v8/Brain_Hippocampus:GTEx/v8/Brain_Hypothalamus:GTEx/v8/Brain_Nucleus_accumbens_basal_ganglia:GTEx/v8/Brain_Putamen_basal_ganglia	-	No	NA	4.94755e-12	rs11187838	resting
L_TE2a	Default<=>Default,IC16	Default<=>Default	ENSG00000138115	CYP2C8	10	96796530	96829254	-1	protein_coding	1558	CYP2C8	5.3504e-12	0.0732111	0	0	8	0.00099319	0.0384557	BRAINEAC/TCTX	NA	No	NA	0.000209045	rs11187838	resting
L_PGs	Default<=>Default,IC16	Default<=>Default	ENSG00000138193	PLCE1	10	95753746	96092580	1	protein_coding	51196	PLCE1	0.204556	NA	24	17.48	6	2.68601e-05	0.0391634	CMC_NoSVA_cis:GTEx/v8/Brain_Cerebellar_Hemisphere	-	No	NA	4.94755e-12	rs11187838	resting
L_PGs	Default<=>Default,IC16	Default<=>Default	ENSG00000173145	NOC3L	10	96075004	96122716	-1	protein_coding	64318	NOC3L	1.14013e-06	1.12263	4	17.48	23	1.67392e-20	9.56914e-18	PsychENCODE_eQTLs:CMC_SVA_cis:CMC_NoSVA_cis:GTEx/v8/Brain_Anterior_cingulate_cortex_BA24:GTEx/v8/Brain_Cerebellar_Hemisphere:GTEx/v8/Brain_Cerebellum:GTEx/v8/Brain_Hippocampus:GTEx/v8/Brain_Hypothalamus:GTEx/v8/Brain_Nucleus_accumbens_basal_ganglia:GTEx/v8/Brain_Putamen_basal_ganglia	-	No	NA	4.94755e-12	rs11187838	resting
L_PGs	Default<=>Default,IC16	Default<=>Default	ENSG00000138115	CYP2C8	10	96796530	96829254	-1	protein_coding	1558	CYP2C8	5.3504e-12	0.0732111	0	0	8	0.00099319	0.0384557	BRAINEAC/TCTX	NA	No	NA	0.000209045	rs11187838	resting
L_STSva	Default<=>Default,IC16	Default<=>Default	ENSG00000138193	PLCE1	10	95753746	96092580	1	protein_coding	51196	PLCE1	0.204556	NA	24	17.48	6	2.68601e-05	0.0391634	CMC_NoSVA_cis:GTEx/v8/Brain_Cerebellar_Hemisphere	-	No	NA	4.94755e-12	rs11187838	resting
L_STSva	Default<=>Default,IC16	Default<=>Default	ENSG00000173145	NOC3L	10	96075004	96122716	-1	protein_coding	64318	NOC3L	1.14013e-06	1.12263	4	17.48	23	1.67392e-20	9.56914e-18	PsychENCODE_eQTLs:CMC_SVA_cis:CMC_NoSVA_cis:GTEx/v8/Brain_Anterior_cingulate_cortex_BA24:GTEx/v8/Brain_Cerebellar_Hemisphere:GTEx/v8/Brain_Cerebellum:GTEx/v8/Brain_Hippocampus:GTEx/v8/Brain_Hypothalamus:GTEx/v8/Brain_Nucleus_accumbens_basal_ganglia:GTEx/v8/Brain_Putamen_basal_ganglia	-	No	NA	4.94755e-12	rs11187838	resting
L_STSva	Default<=>Default,IC16	Default<=>Default	ENSG00000138115	CYP2C8	10	96796530	96829254	-1	protein_coding	1558	CYP2C8	5.3504e-12	0.0732111	0	0	8	0.00099319	0.0384557	BRAINEAC/TCTX	NA	No	NA	0.000209045	rs11187838	resting
L_TE1m	Default<=>Default,IC16	Default<=>Default	ENSG00000138193	PLCE1	10	95753746	96092580	1	protein_coding	51196	PLCE1	0.204556	NA	24	17.48	6	2.68601e-05	0.0391634	CMC_NoSVA_cis:GTEx/v8/Brain_Cerebellar_Hemisphere	-	No	NA	4.94755e-12	rs11187838	resting
L_TE1m	Default<=>Default,IC16	Default<=>Default	ENSG00000173145	NOC3L	10	96075004	96122716	-1	protein_coding	64318	NOC3L	1.14013e-06	1.12263	4	17.48	23	1.67392e-20	9.56914e-18	PsychENCODE_eQTLs:CMC_SVA_cis:CMC_NoSVA_cis:GTEx/v8/Brain_Anterior_cingulate_cortex_BA24:GTEx/v8/Brain_Cerebellar_Hemisphere:GTEx/v8/Brain_Cerebellum:GTEx/v8/Brain_Hippocampus:GTEx/v8/Brain_Hypothalamus:GTEx/v8/Brain_Nucleus_accumbens_basal_ganglia:GTEx/v8/Brain_Putamen_basal_ganglia	-	No	NA	4.94755e-12	rs11187838	resting
L_TE1m	Default<=>Default,IC16	Default<=>Default	ENSG00000138115	CYP2C8	10	96796530	96829254	-1	protein_coding	1558	CYP2C8	5.3504e-12	0.0732111	0	0	8	0.00099319	0.0384557	BRAINEAC/TCTX	NA	No	NA	0.000209045	rs11187838	resting
R_d23ab	Default<=>Default,IC16	Default<=>Default	ENSG00000138193	PLCE1	10	95753746	96092580	1	protein_coding	51196	PLCE1	0.204556	NA	24	17.48	6	2.68601e-05	0.0391634	CMC_NoSVA_cis:GTEx/v8/Brain_Cerebellar_Hemisphere	-	No	NA	4.94755e-12	rs11187838	resting
R_d23ab	Default<=>Default,IC16	Default<=>Default	ENSG00000173145	NOC3L	10	96075004	96122716	-1	protein_coding	64318	NOC3L	1.14013e-06	1.12263	4	17.48	23	1.67392e-20	9.56914e-18	PsychENCODE_eQTLs:CMC_SVA_cis:CMC_NoSVA_cis:GTEx/v8/Brain_Anterior_cingulate_cortex_BA24:GTEx/v8/Brain_Cerebellar_Hemisphere:GTEx/v8/Brain_Cerebellum:GTEx/v8/Brain_Hippocampus:GTEx/v8/Brain_Hypothalamus:GTEx/v8/Brain_Nucleus_accumbens_basal_ganglia:GTEx/v8/Brain_Putamen_basal_ganglia	-	No	NA	4.94755e-12	rs11187838	resting
R_d23ab	Default<=>Default,IC16	Default<=>Default	ENSG00000138115	CYP2C8	10	96796530	96829254	-1	protein_coding	1558	CYP2C8	5.3504e-12	0.0732111	0	0	8	0.00099319	0.0384557	BRAINEAC/TCTX	NA	No	NA	0.000209045	rs11187838	resting
R_8BL	Default<=>Default,IC16	Default<=>Default	ENSG00000138193	PLCE1	10	95753746	96092580	1	protein_coding	51196	PLCE1	0.204556	NA	24	17.48	6	2.68601e-05	0.0391634	CMC_NoSVA_cis:GTEx/v8/Brain_Cerebellar_Hemisphere	-	No	NA	4.94755e-12	rs11187838	resting
R_8BL	Default<=>Default,IC16	Default<=>Default	ENSG00000173145	NOC3L	10	96075004	96122716	-1	protein_coding	64318	NOC3L	1.14013e-06	1.12263	4	17.48	23	1.67392e-20	9.56914e-18	PsychENCODE_eQTLs:CMC_SVA_cis:CMC_NoSVA_cis:GTEx/v8/Brain_Anterior_cingulate_cortex_BA24:GTEx/v8/Brain_Cerebellar_Hemisphere:GTEx/v8/Brain_Cerebellum:GTEx/v8/Brain_Hippocampus:GTEx/v8/Brain_Hypothalamus:GTEx/v8/Brain_Nucleus_accumbens_basal_ganglia:GTEx/v8/Brain_Putamen_basal_ganglia	-	No	NA	4.94755e-12	rs11187838	resting
R_8BL	Default<=>Default,IC16	Default<=>Default	ENSG00000138115	CYP2C8	10	96796530	96829254	-1	protein_coding	1558	CYP2C8	5.3504e-12	0.0732111	0	0	8	0.00099319	0.0384557	BRAINEAC/TCTX	NA	No	NA	0.000209045	rs11187838	resting
R_STSda	Default<=>Default,IC16	Default<=>Default	ENSG00000138193	PLCE1	10	95753746	96092580	1	protein_coding	51196	PLCE1	0.204556	NA	24	17.48	6	2.68601e-05	0.0391634	CMC_NoSVA_cis:GTEx/v8/Brain_Cerebellar_Hemisphere	-	No	NA	4.94755e-12	rs11187838	resting
R_STSda	Default<=>Default,IC16	Default<=>Default	ENSG00000173145	NOC3L	10	96075004	96122716	-1	protein_coding	64318	NOC3L	1.14013e-06	1.12263	4	17.48	23	1.67392e-20	9.56914e-18	PsychENCODE_eQTLs:CMC_SVA_cis:CMC_NoSVA_cis:GTEx/v8/Brain_Anterior_cingulate_cortex_BA24:GTEx/v8/Brain_Cerebellar_Hemisphere:GTEx/v8/Brain_Cerebellum:GTEx/v8/Brain_Hippocampus:GTEx/v8/Brain_Hypothalamus:GTEx/v8/Brain_Nucleus_accumbens_basal_ganglia:GTEx/v8/Brain_Putamen_basal_ganglia	-	No	NA	4.94755e-12	rs11187838	resting
R_STSda	Default<=>Default,IC16	Default<=>Default	ENSG00000138115	CYP2C8	10	96796530	96829254	-1	protein_coding	1558	CYP2C8	5.3504e-12	0.0732111	0	0	8	0.00099319	0.0384557	BRAINEAC/TCTX	NA	No	NA	0.000209045	rs11187838	resting
R_TE1a	Default<=>Default,IC16	Default<=>Default	ENSG00000138193	PLCE1	10	95753746	96092580	1	protein_coding	51196	PLCE1	0.204556	NA	24	17.48	6	2.68601e-05	0.0391634	CMC_NoSVA_cis:GTEx/v8/Brain_Cerebellar_Hemisphere	-	No	NA	4.94755e-12	rs11187838	resting
R_TE1a	Default<=>Default,IC16	Default<=>Default	ENSG00000173145	NOC3L	10	96075004	96122716	-1	protein_coding	64318	NOC3L	1.14013e-06	1.12263	4	17.48	23	1.67392e-20	9.56914e-18	PsychENCODE_eQTLs:CMC_SVA_cis:CMC_NoSVA_cis:GTEx/v8/Brain_Anterior_cingulate_cortex_BA24:GTEx/v8/Brain_Cerebellar_Hemisphere:GTEx/v8/Brain_Cerebellum:GTEx/v8/Brain_Hippocampus:GTEx/v8/Brain_Hypothalamus:GTEx/v8/Brain_Nucleus_accumbens_basal_ganglia:GTEx/v8/Brain_Putamen_basal_ganglia	-	No	NA	4.94755e-12	rs11187838	resting
R_TE1a	Default<=>Default,IC16	Default<=>Default	ENSG00000138115	CYP2C8	10	96796530	96829254	-1	protein_coding	1558	CYP2C8	5.3504e-12	0.0732111	0	0	8	0.00099319	0.0384557	BRAINEAC/TCTX	NA	No	NA	0.000209045	rs11187838	resting
R_TE2a	Default<=>Default,IC16	Default<=>Default	ENSG00000138193	PLCE1	10	95753746	96092580	1	protein_coding	51196	PLCE1	0.204556	NA	24	17.48	6	2.68601e-05	0.0391634	CMC_NoSVA_cis:GTEx/v8/Brain_Cerebellar_Hemisphere	-	No	NA	4.94755e-12	rs11187838	resting
R_TE2a	Default<=>Default,IC16	Default<=>Default	ENSG00000173145	NOC3L	10	96075004	96122716	-1	protein_coding	64318	NOC3L	1.14013e-06	1.12263	4	17.48	23	1.67392e-20	9.56914e-18	PsychENCODE_eQTLs:CMC_SVA_cis:CMC_NoSVA_cis:GTEx/v8/Brain_Anterior_cingulate_cortex_BA24:GTEx/v8/Brain_Cerebellar_Hemisphere:GTEx/v8/Brain_Cerebellum:GTEx/v8/Brain_Hippocampus:GTEx/v8/Brain_Hypothalamus:GTEx/v8/Brain_Nucleus_accumbens_basal_ganglia:GTEx/v8/Brain_Putamen_basal_ganglia	-	No	NA	4.94755e-12	rs11187838	resting
R_TE2a	Default<=>Default,IC16	Default<=>Default	ENSG00000138115	CYP2C8	10	96796530	96829254	-1	protein_coding	1558	CYP2C8	5.3504e-12	0.0732111	0	0	8	0.00099319	0.0384557	BRAINEAC/TCTX	NA	No	NA	0.000209045	rs11187838	resting
R_PGs	Default<=>Default,IC16	Default<=>Default	ENSG00000138193	PLCE1	10	95753746	96092580	1	protein_coding	51196	PLCE1	0.204556	NA	24	17.48	6	2.68601e-05	0.0391634	CMC_NoSVA_cis:GTEx/v8/Brain_Cerebellar_Hemisphere	-	No	NA	4.94755e-12	rs11187838	resting
R_PGs	Default<=>Default,IC16	Default<=>Default	ENSG00000173145	NOC3L	10	96075004	96122716	-1	protein_coding	64318	NOC3L	1.14013e-06	1.12263	4	17.48	23	1.67392e-20	9.56914e-18	PsychENCODE_eQTLs:CMC_SVA_cis:CMC_NoSVA_cis:GTEx/v8/Brain_Anterior_cingulate_cortex_BA24:GTEx/v8/Brain_Cerebellar_Hemisphere:GTEx/v8/Brain_Cerebellum:GTEx/v8/Brain_Hippocampus:GTEx/v8/Brain_Hypothalamus:GTEx/v8/Brain_Nucleus_accumbens_basal_ganglia:GTEx/v8/Brain_Putamen_basal_ganglia	-	No	NA	4.94755e-12	rs11187838	resting
R_PGs	Default<=>Default,IC16	Default<=>Default	ENSG00000138115	CYP2C8	10	96796530	96829254	-1	protein_coding	1558	CYP2C8	5.3504e-12	0.0732111	0	0	8	0.00099319	0.0384557	BRAINEAC/TCTX	NA	No	NA	0.000209045	rs11187838	resting
L_10r	Default<=>Default,IC18	Default<=>Default	ENSG00000131503	ANKHD1	5	139781399	139929163	1	protein_coding	54882	ANKHD1	1	-0.720499	0	0	1	NA	0.049	CMC_NoSVA_cis:CMC_NoSVA_trans	+	No	NA	8.67317e-09	rs1621499	resting
L_10r	Default<=>Default,IC18	Default<=>Default	ENSG00000180066	C10orf91	10	134257831	134262912	1	protein_coding	170393	C10orf91	0.0743076	NA	5	9.473	0	NA	NA	NA	NA	No	NA	6.1281e-09	rs10747058;rs10747062	resting
L_10r	Default<=>Default,IC18	Default<=>Default	ENSG00000068383	INPP5A	10	134351324	134596979	1	protein_coding	3632	INPP5A	0.942238	-0.925166	0	0	80	4.95988e-09	9.62854e-07	PsychENCODE_eQTLs:GTEx/v8/Brain_Caudate_basal_ganglia:GTEx/v8/Brain_Nucleus_accumbens_basal_ganglia	+	Yes	Adult_Cortex:Fetal_Cortex	9.94791e-11	rs12771233;rs11146397;rs61861413;rs4880389;rs10747058;rs10747062;rs11146397:rs11146397;rs61861413:rs61861413	resting
L_10r	Default<=>Default,IC18	Default<=>Default	ENSG00000171798	KNDC1	10	134973951	135039916	1	protein_coding	85442	KNDC1	4.44328e-05	-0.0880718	0	0	1	NA	0.049	CMC_NoSVA_cis	-	No	NA	1.27853e-08	rs61861413;rs12771233	resting
L_10r	Default<=>Default,IC18	Default<=>Default	ENSG00000203772	SPRN	10	135234170	135382916	-1	protein_coding	503542	SPRN	0.386597	0.303352	0	0	1	NA	0.049	CMC_NoSVA_cis	-	No	NA	1.27853e-08	rs61861413;rs12771233	resting
L_10r	Default<=>Default,IC18	Default<=>Default	ENSG00000091542	ALKBH5	17	18086392	18113268	1	protein_coding	54890	ALKBH5	0.803935	0.479105	0	0	0	NA	NA	NA	NA	Yes	Adult_Cortex	8.37404e-13	rs9899649:rs16960158	resting
L_10r	Default<=>Default,IC18	Default<=>Default	ENSG00000213077	FAM106A	17	18427880	18430160	-1	protein_coding	80039	FAM106A	NA	NA	0	0	40	NA	0.009	CMC_NoSVA_cis	+	No	NA	3.86016e-14	rs1621499;rs9899649	resting
L_10r	Default<=>Default,IC18	Default<=>Default	ENSG00000108448	TRIM16L	17	18601311	18639431	1	protein_coding	147166	TRIM16L	0.0168794	-0.502238	0	0	1	NA	0.049	CMC_SVA_cis	NA	No	NA	NA	rs1621499	resting
L_10r	Default<=>Default,IC18	Default<=>Default	ENSG00000171931	FBXW10	17	18647326	18682662	1	protein_coding	10517	FBXW10	NA	0.321168	0	0	30	0.000238173	0.0215133	BRAINEAC/CRBL	NA	No	NA	NA	rs9899649	resting
L_10r	Default<=>Default,IC18	Default<=>Default	ENSG00000154025	SLC5A10	17	18853658	18925908	1	protein_coding	125206	SLC5A10	3.65972e-12	0.0672623	4	5.973	0	NA	NA	NA	NA	No	NA	3.25203e-09	rs1621499	resting
L_10r	Default<=>Default,IC18	Default<=>Default	ENSG00000188522	FAM83G	17	18872102	18908117	-1	protein_coding	644815	FAM83G	0.0157268	0.420922	1	5.973	0	NA	NA	NA	NA	No	NA	8.67317e-09	rs1621499	resting
L_10r	Default<=>Default,IC18	Default<=>Default	ENSG00000154016	GRAP	17	18923986	18950950	-1	protein_coding	10750	GRAP	0.217064	-1.25394	6	5.973	0	NA	NA	NA	NA	No	NA	3.25203e-09	rs1621499;rs16960158	resting
L_10r	Default<=>Default,IC18	Default<=>Default	ENSG00000228157	AC007952.5	17	18996287	19000150	1	protein_coding	NA	NA	NA	NA	1	9.761	15	1.10576e-07	1.74965e-05	PsychENCODE_eQTLs:GTEx/v8/Brain_Nucleus_accumbens_basal_ganglia	-	No	NA	7.20834e-13	rs16960158	resting
L_10r	Default<=>Default,IC18	Default<=>Default	ENSG00000189152	GRAPL	17	19030782	19062489	1	protein_coding	400581	GRAPL	NA	-0.908274	0	0	6	3.60372e-07	5.23011e-05	PsychENCODE_eQTLs	+	No	NA	3.86016e-14	rs1621499;rs9899649	resting
L_10r	Default<=>Default,IC18	Default<=>Default	ENSG00000197665	AC007952.6	17	19059040	19062424	-1	protein_coding	NA	NA	NA	NA	0	0	14	2.42875e-06	0.000302217	PsychENCODE_eQTLs	+	No	NA	3.86016e-14	rs1621499;rs16960158;rs9899649	resting
L_10r	Default<=>Default,IC18	Default<=>Default	ENSG00000072134	EPN2	17	19118928	19240028	1	protein_coding	22905	EPN2	0.177427	-1.23699	47	15.38	0	NA	NA	NA	NA	No	NA	7.20834e-13	rs9899649;rs16960158	resting
L_10r	Default<=>Default,IC18	Default<=>Default	ENSG00000108641	B9D1	17	19240867	19281495	-1	protein_coding	27077	B9D1	0.11914	-0.312975	17	10.44	35	1.25043e-06	0.000164624	PsychENCODE_eQTLs:CMC_SVA_cis:GTEx/v8/Brain_Cerebellum	-	No	NA	3.86016e-14	rs9899649;rs16960158	resting
L_10r	Default<=>Default,IC18	Default<=>Default	ENSG00000166484	MAPK7	17	19281034	19286857	1	protein_coding	5598	MAPK7	0.232914	-0.294429	9	10.44	0	NA	NA	NA	NA	No	NA	6.12665e-11	rs16960158;rs9899649	resting
L_10r	Default<=>Default,IC18	Default<=>Default	ENSG00000166482	MFAP4	17	19286755	19290553	-1	protein_coding	4239	MFAP4	0.559557	-0.283359	11	13.36	0	NA	NA	NA	NA	No	NA	6.12665e-11	rs16960158;rs9899649	resting
L_10r	Default<=>Default,IC18	Default<=>Default	ENSG00000128482	RNF112	17	19314438	19320589	1	protein_coding	7732	RNF112	0.00365674	0.565624	0	0	30	1.87385e-08	5.38532e-05	GTEx/v8/Brain_Cerebellar_Hemisphere:GTEx/v8/Brain_Cerebellum	+	No	NA	3.86016e-14	rs16960158;rs9899649;rs1621499	resting
L_10r	Default<=>Default,IC18	Default<=>Default	ENSG00000072210	ALDH3A2	17	19551449	19580911	1	protein_coding	224	ALDH3A2	0.0112884	-0.885121	0	0	0	NA	NA	NA	NA	Yes	Adult_Cortex	6.12665e-11	rs16960158	resting
L_10r	Default<=>Default,IC18	Default<=>Default	ENSG00000128487	SPECC1	17	19912657	20222339	1	protein_coding	92521	SPECC1	0.10946	0.008123	0	0	1	0.000542495	0.0422573	BRAINEAC/HIPP	NA	No	NA	NA	rs1621499	resting
L_8Av	Default<=>Default,IC18	Default<=>Default	ENSG00000131503	ANKHD1	5	139781399	139929163	1	protein_coding	54882	ANKHD1	1	-0.720499	0	0	1	NA	0.049	CMC_NoSVA_cis:CMC_NoSVA_trans	+	No	NA	8.67317e-09	rs1621499	resting
L_8Av	Default<=>Default,IC18	Default<=>Default	ENSG00000180066	C10orf91	10	134257831	134262912	1	protein_coding	170393	C10orf91	0.0743076	NA	5	9.473	0	NA	NA	NA	NA	No	NA	6.1281e-09	rs10747058;rs10747062	resting
L_8Av	Default<=>Default,IC18	Default<=>Default	ENSG00000068383	INPP5A	10	134351324	134596979	1	protein_coding	3632	INPP5A	0.942238	-0.925166	0	0	80	4.95988e-09	9.62854e-07	PsychENCODE_eQTLs:GTEx/v8/Brain_Caudate_basal_ganglia:GTEx/v8/Brain_Nucleus_accumbens_basal_ganglia	+	Yes	Adult_Cortex:Fetal_Cortex	9.94791e-11	rs12771233;rs11146397;rs61861413;rs4880389;rs10747058;rs10747062;rs11146397:rs11146397;rs61861413:rs61861413	resting
L_8Av	Default<=>Default,IC18	Default<=>Default	ENSG00000171798	KNDC1	10	134973951	135039916	1	protein_coding	85442	KNDC1	4.44328e-05	-0.0880718	0	0	1	NA	0.049	CMC_NoSVA_cis	-	No	NA	1.27853e-08	rs61861413;rs12771233	resting
L_8Av	Default<=>Default,IC18	Default<=>Default	ENSG00000203772	SPRN	10	135234170	135382916	-1	protein_coding	503542	SPRN	0.386597	0.303352	0	0	1	NA	0.049	CMC_NoSVA_cis	-	No	NA	1.27853e-08	rs61861413;rs12771233	resting
L_8Av	Default<=>Default,IC18	Default<=>Default	ENSG00000091542	ALKBH5	17	18086392	18113268	1	protein_coding	54890	ALKBH5	0.803935	0.479105	0	0	0	NA	NA	NA	NA	Yes	Adult_Cortex	8.37404e-13	rs9899649:rs16960158	resting
L_8Av	Default<=>Default,IC18	Default<=>Default	ENSG00000213077	FAM106A	17	18427880	18430160	-1	protein_coding	80039	FAM106A	NA	NA	0	0	40	NA	0.009	CMC_NoSVA_cis	+	No	NA	3.86016e-14	rs1621499;rs9899649	resting
L_8Av	Default<=>Default,IC18	Default<=>Default	ENSG00000108448	TRIM16L	17	18601311	18639431	1	protein_coding	147166	TRIM16L	0.0168794	-0.502238	0	0	1	NA	0.049	CMC_SVA_cis	NA	No	NA	NA	rs1621499	resting
L_8Av	Default<=>Default,IC18	Default<=>Default	ENSG00000171931	FBXW10	17	18647326	18682662	1	protein_coding	10517	FBXW10	NA	0.321168	0	0	30	0.000238173	0.0215133	BRAINEAC/CRBL	NA	No	NA	NA	rs9899649	resting
L_8Av	Default<=>Default,IC18	Default<=>Default	ENSG00000154025	SLC5A10	17	18853658	18925908	1	protein_coding	125206	SLC5A10	3.65972e-12	0.0672623	4	5.973	0	NA	NA	NA	NA	No	NA	3.25203e-09	rs1621499	resting
L_8Av	Default<=>Default,IC18	Default<=>Default	ENSG00000188522	FAM83G	17	18872102	18908117	-1	protein_coding	644815	FAM83G	0.0157268	0.420922	1	5.973	0	NA	NA	NA	NA	No	NA	8.67317e-09	rs1621499	resting
L_8Av	Default<=>Default,IC18	Default<=>Default	ENSG00000154016	GRAP	17	18923986	18950950	-1	protein_coding	10750	GRAP	0.217064	-1.25394	6	5.973	0	NA	NA	NA	NA	No	NA	3.25203e-09	rs1621499;rs16960158	resting
L_8Av	Default<=>Default,IC18	Default<=>Default	ENSG00000228157	AC007952.5	17	18996287	19000150	1	protein_coding	NA	NA	NA	NA	1	9.761	15	1.10576e-07	1.74965e-05	PsychENCODE_eQTLs:GTEx/v8/Brain_Nucleus_accumbens_basal_ganglia	-	No	NA	7.20834e-13	rs16960158	resting
L_8Av	Default<=>Default,IC18	Default<=>Default	ENSG00000189152	GRAPL	17	19030782	19062489	1	protein_coding	400581	GRAPL	NA	-0.908274	0	0	6	3.60372e-07	5.23011e-05	PsychENCODE_eQTLs	+	No	NA	3.86016e-14	rs1621499;rs9899649	resting
L_8Av	Default<=>Default,IC18	Default<=>Default	ENSG00000197665	AC007952.6	17	19059040	19062424	-1	protein_coding	NA	NA	NA	NA	0	0	14	2.42875e-06	0.000302217	PsychENCODE_eQTLs	+	No	NA	3.86016e-14	rs1621499;rs16960158;rs9899649	resting
L_8Av	Default<=>Default,IC18	Default<=>Default	ENSG00000072134	EPN2	17	19118928	19240028	1	protein_coding	22905	EPN2	0.177427	-1.23699	47	15.38	0	NA	NA	NA	NA	No	NA	7.20834e-13	rs9899649;rs16960158	resting
L_8Av	Default<=>Default,IC18	Default<=>Default	ENSG00000108641	B9D1	17	19240867	19281495	-1	protein_coding	27077	B9D1	0.11914	-0.312975	17	10.44	35	1.25043e-06	0.000164624	PsychENCODE_eQTLs:CMC_SVA_cis:GTEx/v8/Brain_Cerebellum	-	No	NA	3.86016e-14	rs9899649;rs16960158	resting
L_8Av	Default<=>Default,IC18	Default<=>Default	ENSG00000166484	MAPK7	17	19281034	19286857	1	protein_coding	5598	MAPK7	0.232914	-0.294429	9	10.44	0	NA	NA	NA	NA	No	NA	6.12665e-11	rs16960158;rs9899649	resting
L_8Av	Default<=>Default,IC18	Default<=>Default	ENSG00000166482	MFAP4	17	19286755	19290553	-1	protein_coding	4239	MFAP4	0.559557	-0.283359	11	13.36	0	NA	NA	NA	NA	No	NA	6.12665e-11	rs16960158;rs9899649	resting
L_8Av	Default<=>Default,IC18	Default<=>Default	ENSG00000128482	RNF112	17	19314438	19320589	1	protein_coding	7732	RNF112	0.00365674	0.565624	0	0	30	1.87385e-08	5.38532e-05	GTEx/v8/Brain_Cerebellar_Hemisphere:GTEx/v8/Brain_Cerebellum	+	No	NA	3.86016e-14	rs16960158;rs9899649;rs1621499	resting
L_8Av	Default<=>Default,IC18	Default<=>Default	ENSG00000072210	ALDH3A2	17	19551449	19580911	1	protein_coding	224	ALDH3A2	0.0112884	-0.885121	0	0	0	NA	NA	NA	NA	Yes	Adult_Cortex	6.12665e-11	rs16960158	resting
L_8Av	Default<=>Default,IC18	Default<=>Default	ENSG00000128487	SPECC1	17	19912657	20222339	1	protein_coding	92521	SPECC1	0.10946	0.008123	0	0	1	0.000542495	0.0422573	BRAINEAC/HIPP	NA	No	NA	NA	rs1621499	resting
L_9m	Default<=>Default,IC18	Default<=>Default	ENSG00000131503	ANKHD1	5	139781399	139929163	1	protein_coding	54882	ANKHD1	1	-0.720499	0	0	1	NA	0.049	CMC_NoSVA_cis:CMC_NoSVA_trans	+	No	NA	8.67317e-09	rs1621499	resting
L_9m	Default<=>Default,IC18	Default<=>Default	ENSG00000180066	C10orf91	10	134257831	134262912	1	protein_coding	170393	C10orf91	0.0743076	NA	5	9.473	0	NA	NA	NA	NA	No	NA	6.1281e-09	rs10747058;rs10747062	resting
L_9m	Default<=>Default,IC18	Default<=>Default	ENSG00000068383	INPP5A	10	134351324	134596979	1	protein_coding	3632	INPP5A	0.942238	-0.925166	0	0	80	4.95988e-09	9.62854e-07	PsychENCODE_eQTLs:GTEx/v8/Brain_Caudate_basal_ganglia:GTEx/v8/Brain_Nucleus_accumbens_basal_ganglia	+	Yes	Adult_Cortex:Fetal_Cortex	9.94791e-11	rs12771233;rs11146397;rs61861413;rs4880389;rs10747058;rs10747062;rs11146397:rs11146397;rs61861413:rs61861413	resting
L_9m	Default<=>Default,IC18	Default<=>Default	ENSG00000171798	KNDC1	10	134973951	135039916	1	protein_coding	85442	KNDC1	4.44328e-05	-0.0880718	0	0	1	NA	0.049	CMC_NoSVA_cis	-	No	NA	1.27853e-08	rs61861413;rs12771233	resting
L_9m	Default<=>Default,IC18	Default<=>Default	ENSG00000203772	SPRN	10	135234170	135382916	-1	protein_coding	503542	SPRN	0.386597	0.303352	0	0	1	NA	0.049	CMC_NoSVA_cis	-	No	NA	1.27853e-08	rs61861413;rs12771233	resting
L_9m	Default<=>Default,IC18	Default<=>Default	ENSG00000091542	ALKBH5	17	18086392	18113268	1	protein_coding	54890	ALKBH5	0.803935	0.479105	0	0	0	NA	NA	NA	NA	Yes	Adult_Cortex	8.37404e-13	rs9899649:rs16960158	resting
L_9m	Default<=>Default,IC18	Default<=>Default	ENSG00000213077	FAM106A	17	18427880	18430160	-1	protein_coding	80039	FAM106A	NA	NA	0	0	40	NA	0.009	CMC_NoSVA_cis	+	No	NA	3.86016e-14	rs1621499;rs9899649	resting
L_9m	Default<=>Default,IC18	Default<=>Default	ENSG00000108448	TRIM16L	17	18601311	18639431	1	protein_coding	147166	TRIM16L	0.0168794	-0.502238	0	0	1	NA	0.049	CMC_SVA_cis	NA	No	NA	NA	rs1621499	resting
L_9m	Default<=>Default,IC18	Default<=>Default	ENSG00000171931	FBXW10	17	18647326	18682662	1	protein_coding	10517	FBXW10	NA	0.321168	0	0	30	0.000238173	0.0215133	BRAINEAC/CRBL	NA	No	NA	NA	rs9899649	resting
L_9m	Default<=>Default,IC18	Default<=>Default	ENSG00000154025	SLC5A10	17	18853658	18925908	1	protein_coding	125206	SLC5A10	3.65972e-12	0.0672623	4	5.973	0	NA	NA	NA	NA	No	NA	3.25203e-09	rs1621499	resting
L_9m	Default<=>Default,IC18	Default<=>Default	ENSG00000188522	FAM83G	17	18872102	18908117	-1	protein_coding	644815	FAM83G	0.0157268	0.420922	1	5.973	0	NA	NA	NA	NA	No	NA	8.67317e-09	rs1621499	resting
L_9m	Default<=>Default,IC18	Default<=>Default	ENSG00000154016	GRAP	17	18923986	18950950	-1	protein_coding	10750	GRAP	0.217064	-1.25394	6	5.973	0	NA	NA	NA	NA	No	NA	3.25203e-09	rs1621499;rs16960158	resting
L_9m	Default<=>Default,IC18	Default<=>Default	ENSG00000228157	AC007952.5	17	18996287	19000150	1	protein_coding	NA	NA	NA	NA	1	9.761	15	1.10576e-07	1.74965e-05	PsychENCODE_eQTLs:GTEx/v8/Brain_Nucleus_accumbens_basal_ganglia	-	No	NA	7.20834e-13	rs16960158	resting
L_9m	Default<=>Default,IC18	Default<=>Default	ENSG00000189152	GRAPL	17	19030782	19062489	1	protein_coding	400581	GRAPL	NA	-0.908274	0	0	6	3.60372e-07	5.23011e-05	PsychENCODE_eQTLs	+	No	NA	3.86016e-14	rs1621499;rs9899649	resting
L_9m	Default<=>Default,IC18	Default<=>Default	ENSG00000197665	AC007952.6	17	19059040	19062424	-1	protein_coding	NA	NA	NA	NA	0	0	14	2.42875e-06	0.000302217	PsychENCODE_eQTLs	+	No	NA	3.86016e-14	rs1621499;rs16960158;rs9899649	resting
L_9m	Default<=>Default,IC18	Default<=>Default	ENSG00000072134	EPN2	17	19118928	19240028	1	protein_coding	22905	EPN2	0.177427	-1.23699	47	15.38	0	NA	NA	NA	NA	No	NA	7.20834e-13	rs9899649;rs16960158	resting
L_9m	Default<=>Default,IC18	Default<=>Default	ENSG00000108641	B9D1	17	19240867	19281495	-1	protein_coding	27077	B9D1	0.11914	-0.312975	17	10.44	35	1.25043e-06	0.000164624	PsychENCODE_eQTLs:CMC_SVA_cis:GTEx/v8/Brain_Cerebellum	-	No	NA	3.86016e-14	rs9899649;rs16960158	resting
L_9m	Default<=>Default,IC18	Default<=>Default	ENSG00000166484	MAPK7	17	19281034	19286857	1	protein_coding	5598	MAPK7	0.232914	-0.294429	9	10.44	0	NA	NA	NA	NA	No	NA	6.12665e-11	rs16960158;rs9899649	resting
L_9m	Default<=>Default,IC18	Default<=>Default	ENSG00000166482	MFAP4	17	19286755	19290553	-1	protein_coding	4239	MFAP4	0.559557	-0.283359	11	13.36	0	NA	NA	NA	NA	No	NA	6.12665e-11	rs16960158;rs9899649	resting
L_9m	Default<=>Default,IC18	Default<=>Default	ENSG00000128482	RNF112	17	19314438	19320589	1	protein_coding	7732	RNF112	0.00365674	0.565624	0	0	30	1.87385e-08	5.38532e-05	GTEx/v8/Brain_Cerebellar_Hemisphere:GTEx/v8/Brain_Cerebellum	+	No	NA	3.86016e-14	rs16960158;rs9899649;rs1621499	resting
L_9m	Default<=>Default,IC18	Default<=>Default	ENSG00000072210	ALDH3A2	17	19551449	19580911	1	protein_coding	224	ALDH3A2	0.0112884	-0.885121	0	0	0	NA	NA	NA	NA	Yes	Adult_Cortex	6.12665e-11	rs16960158	resting
L_9m	Default<=>Default,IC18	Default<=>Default	ENSG00000128487	SPECC1	17	19912657	20222339	1	protein_coding	92521	SPECC1	0.10946	0.008123	0	0	1	0.000542495	0.0422573	BRAINEAC/HIPP	NA	No	NA	NA	rs1621499	resting
L_10v	Default<=>Default,IC18	Default<=>Default	ENSG00000131503	ANKHD1	5	139781399	139929163	1	protein_coding	54882	ANKHD1	1	-0.720499	0	0	1	NA	0.049	CMC_NoSVA_cis:CMC_NoSVA_trans	+	No	NA	8.67317e-09	rs1621499	resting
L_10v	Default<=>Default,IC18	Default<=>Default	ENSG00000180066	C10orf91	10	134257831	134262912	1	protein_coding	170393	C10orf91	0.0743076	NA	5	9.473	0	NA	NA	NA	NA	No	NA	6.1281e-09	rs10747058;rs10747062	resting
L_10v	Default<=>Default,IC18	Default<=>Default	ENSG00000068383	INPP5A	10	134351324	134596979	1	protein_coding	3632	INPP5A	0.942238	-0.925166	0	0	80	4.95988e-09	9.62854e-07	PsychENCODE_eQTLs:GTEx/v8/Brain_Caudate_basal_ganglia:GTEx/v8/Brain_Nucleus_accumbens_basal_ganglia	+	Yes	Adult_Cortex:Fetal_Cortex	9.94791e-11	rs12771233;rs11146397;rs61861413;rs4880389;rs10747058;rs10747062;rs11146397:rs11146397;rs61861413:rs61861413	resting
L_10v	Default<=>Default,IC18	Default<=>Default	ENSG00000171798	KNDC1	10	134973951	135039916	1	protein_coding	85442	KNDC1	4.44328e-05	-0.0880718	0	0	1	NA	0.049	CMC_NoSVA_cis	-	No	NA	1.27853e-08	rs61861413;rs12771233	resting
L_10v	Default<=>Default,IC18	Default<=>Default	ENSG00000203772	SPRN	10	135234170	135382916	-1	protein_coding	503542	SPRN	0.386597	0.303352	0	0	1	NA	0.049	CMC_NoSVA_cis	-	No	NA	1.27853e-08	rs61861413;rs12771233	resting
L_10v	Default<=>Default,IC18	Default<=>Default	ENSG00000091542	ALKBH5	17	18086392	18113268	1	protein_coding	54890	ALKBH5	0.803935	0.479105	0	0	0	NA	NA	NA	NA	Yes	Adult_Cortex	8.37404e-13	rs9899649:rs16960158	resting
L_10v	Default<=>Default,IC18	Default<=>Default	ENSG00000213077	FAM106A	17	18427880	18430160	-1	protein_coding	80039	FAM106A	NA	NA	0	0	40	NA	0.009	CMC_NoSVA_cis	+	No	NA	3.86016e-14	rs1621499;rs9899649	resting
L_10v	Default<=>Default,IC18	Default<=>Default	ENSG00000108448	TRIM16L	17	18601311	18639431	1	protein_coding	147166	TRIM16L	0.0168794	-0.502238	0	0	1	NA	0.049	CMC_SVA_cis	NA	No	NA	NA	rs1621499	resting
L_10v	Default<=>Default,IC18	Default<=>Default	ENSG00000171931	FBXW10	17	18647326	18682662	1	protein_coding	10517	FBXW10	NA	0.321168	0	0	30	0.000238173	0.0215133	BRAINEAC/CRBL	NA	No	NA	NA	rs9899649	resting
L_10v	Default<=>Default,IC18	Default<=>Default	ENSG00000154025	SLC5A10	17	18853658	18925908	1	protein_coding	125206	SLC5A10	3.65972e-12	0.0672623	4	5.973	0	NA	NA	NA	NA	No	NA	3.25203e-09	rs1621499	resting
L_10v	Default<=>Default,IC18	Default<=>Default	ENSG00000188522	FAM83G	17	18872102	18908117	-1	protein_coding	644815	FAM83G	0.0157268	0.420922	1	5.973	0	NA	NA	NA	NA	No	NA	8.67317e-09	rs1621499	resting
L_10v	Default<=>Default,IC18	Default<=>Default	ENSG00000154016	GRAP	17	18923986	18950950	-1	protein_coding	10750	GRAP	0.217064	-1.25394	6	5.973	0	NA	NA	NA	NA	No	NA	3.25203e-09	rs1621499;rs16960158	resting
L_10v	Default<=>Default,IC18	Default<=>Default	ENSG00000228157	AC007952.5	17	18996287	19000150	1	protein_coding	NA	NA	NA	NA	1	9.761	15	1.10576e-07	1.74965e-05	PsychENCODE_eQTLs:GTEx/v8/Brain_Nucleus_accumbens_basal_ganglia	-	No	NA	7.20834e-13	rs16960158	resting
L_10v	Default<=>Default,IC18	Default<=>Default	ENSG00000189152	GRAPL	17	19030782	19062489	1	protein_coding	400581	GRAPL	NA	-0.908274	0	0	6	3.60372e-07	5.23011e-05	PsychENCODE_eQTLs	+	No	NA	3.86016e-14	rs1621499;rs9899649	resting
L_10v	Default<=>Default,IC18	Default<=>Default	ENSG00000197665	AC007952.6	17	19059040	19062424	-1	protein_coding	NA	NA	NA	NA	0	0	14	2.42875e-06	0.000302217	PsychENCODE_eQTLs	+	No	NA	3.86016e-14	rs1621499;rs16960158;rs9899649	resting
L_10v	Default<=>Default,IC18	Default<=>Default	ENSG00000072134	EPN2	17	19118928	19240028	1	protein_coding	22905	EPN2	0.177427	-1.23699	47	15.38	0	NA	NA	NA	NA	No	NA	7.20834e-13	rs9899649;rs16960158	resting
L_10v	Default<=>Default,IC18	Default<=>Default	ENSG00000108641	B9D1	17	19240867	19281495	-1	protein_coding	27077	B9D1	0.11914	-0.312975	17	10.44	35	1.25043e-06	0.000164624	PsychENCODE_eQTLs:CMC_SVA_cis:GTEx/v8/Brain_Cerebellum	-	No	NA	3.86016e-14	rs9899649;rs16960158	resting
L_10v	Default<=>Default,IC18	Default<=>Default	ENSG00000166484	MAPK7	17	19281034	19286857	1	protein_coding	5598	MAPK7	0.232914	-0.294429	9	10.44	0	NA	NA	NA	NA	No	NA	6.12665e-11	rs16960158;rs9899649	resting
L_10v	Default<=>Default,IC18	Default<=>Default	ENSG00000166482	MFAP4	17	19286755	19290553	-1	protein_coding	4239	MFAP4	0.559557	-0.283359	11	13.36	0	NA	NA	NA	NA	No	NA	6.12665e-11	rs16960158;rs9899649	resting
L_10v	Default<=>Default,IC18	Default<=>Default	ENSG00000128482	RNF112	17	19314438	19320589	1	protein_coding	7732	RNF112	0.00365674	0.565624	0	0	30	1.87385e-08	5.38532e-05	GTEx/v8/Brain_Cerebellar_Hemisphere:GTEx/v8/Brain_Cerebellum	+	No	NA	3.86016e-14	rs16960158;rs9899649;rs1621499	resting
L_10v	Default<=>Default,IC18	Default<=>Default	ENSG00000072210	ALDH3A2	17	19551449	19580911	1	protein_coding	224	ALDH3A2	0.0112884	-0.885121	0	0	0	NA	NA	NA	NA	Yes	Adult_Cortex	6.12665e-11	rs16960158	resting
L_10v	Default<=>Default,IC18	Default<=>Default	ENSG00000128487	SPECC1	17	19912657	20222339	1	protein_coding	92521	SPECC1	0.10946	0.008123	0	0	1	0.000542495	0.0422573	BRAINEAC/HIPP	NA	No	NA	NA	rs1621499	resting
L_47s	Default<=>Default,IC18	Default<=>Default	ENSG00000131503	ANKHD1	5	139781399	139929163	1	protein_coding	54882	ANKHD1	1	-0.720499	0	0	1	NA	0.049	CMC_NoSVA_cis:CMC_NoSVA_trans	+	No	NA	8.67317e-09	rs1621499	resting
L_47s	Default<=>Default,IC18	Default<=>Default	ENSG00000180066	C10orf91	10	134257831	134262912	1	protein_coding	170393	C10orf91	0.0743076	NA	5	9.473	0	NA	NA	NA	NA	No	NA	6.1281e-09	rs10747058;rs10747062	resting
L_47s	Default<=>Default,IC18	Default<=>Default	ENSG00000068383	INPP5A	10	134351324	134596979	1	protein_coding	3632	INPP5A	0.942238	-0.925166	0	0	80	4.95988e-09	9.62854e-07	PsychENCODE_eQTLs:GTEx/v8/Brain_Caudate_basal_ganglia:GTEx/v8/Brain_Nucleus_accumbens_basal_ganglia	+	Yes	Adult_Cortex:Fetal_Cortex	9.94791e-11	rs12771233;rs11146397;rs61861413;rs4880389;rs10747058;rs10747062;rs11146397:rs11146397;rs61861413:rs61861413	resting
L_47s	Default<=>Default,IC18	Default<=>Default	ENSG00000171798	KNDC1	10	134973951	135039916	1	protein_coding	85442	KNDC1	4.44328e-05	-0.0880718	0	0	1	NA	0.049	CMC_NoSVA_cis	-	No	NA	1.27853e-08	rs61861413;rs12771233	resting
L_47s	Default<=>Default,IC18	Default<=>Default	ENSG00000203772	SPRN	10	135234170	135382916	-1	protein_coding	503542	SPRN	0.386597	0.303352	0	0	1	NA	0.049	CMC_NoSVA_cis	-	No	NA	1.27853e-08	rs61861413;rs12771233	resting
L_47s	Default<=>Default,IC18	Default<=>Default	ENSG00000091542	ALKBH5	17	18086392	18113268	1	protein_coding	54890	ALKBH5	0.803935	0.479105	0	0	0	NA	NA	NA	NA	Yes	Adult_Cortex	8.37404e-13	rs9899649:rs16960158	resting
L_47s	Default<=>Default,IC18	Default<=>Default	ENSG00000213077	FAM106A	17	18427880	18430160	-1	protein_coding	80039	FAM106A	NA	NA	0	0	40	NA	0.009	CMC_NoSVA_cis	+	No	NA	3.86016e-14	rs1621499;rs9899649	resting
L_47s	Default<=>Default,IC18	Default<=>Default	ENSG00000108448	TRIM16L	17	18601311	18639431	1	protein_coding	147166	TRIM16L	0.0168794	-0.502238	0	0	1	NA	0.049	CMC_SVA_cis	NA	No	NA	NA	rs1621499	resting
L_47s	Default<=>Default,IC18	Default<=>Default	ENSG00000171931	FBXW10	17	18647326	18682662	1	protein_coding	10517	FBXW10	NA	0.321168	0	0	30	0.000238173	0.0215133	BRAINEAC/CRBL	NA	No	NA	NA	rs9899649	resting
L_47s	Default<=>Default,IC18	Default<=>Default	ENSG00000154025	SLC5A10	17	18853658	18925908	1	protein_coding	125206	SLC5A10	3.65972e-12	0.0672623	4	5.973	0	NA	NA	NA	NA	No	NA	3.25203e-09	rs1621499	resting
L_47s	Default<=>Default,IC18	Default<=>Default	ENSG00000188522	FAM83G	17	18872102	18908117	-1	protein_coding	644815	FAM83G	0.0157268	0.420922	1	5.973	0	NA	NA	NA	NA	No	NA	8.67317e-09	rs1621499	resting
L_47s	Default<=>Default,IC18	Default<=>Default	ENSG00000154016	GRAP	17	18923986	18950950	-1	protein_coding	10750	GRAP	0.217064	-1.25394	6	5.973	0	NA	NA	NA	NA	No	NA	3.25203e-09	rs1621499;rs16960158	resting
L_47s	Default<=>Default,IC18	Default<=>Default	ENSG00000228157	AC007952.5	17	18996287	19000150	1	protein_coding	NA	NA	NA	NA	1	9.761	15	1.10576e-07	1.74965e-05	PsychENCODE_eQTLs:GTEx/v8/Brain_Nucleus_accumbens_basal_ganglia	-	No	NA	7.20834e-13	rs16960158	resting
L_47s	Default<=>Default,IC18	Default<=>Default	ENSG00000189152	GRAPL	17	19030782	19062489	1	protein_coding	400581	GRAPL	NA	-0.908274	0	0	6	3.60372e-07	5.23011e-05	PsychENCODE_eQTLs	+	No	NA	3.86016e-14	rs1621499;rs9899649	resting
L_47s	Default<=>Default,IC18	Default<=>Default	ENSG00000197665	AC007952.6	17	19059040	19062424	-1	protein_coding	NA	NA	NA	NA	0	0	14	2.42875e-06	0.000302217	PsychENCODE_eQTLs	+	No	NA	3.86016e-14	rs1621499;rs16960158;rs9899649	resting
L_47s	Default<=>Default,IC18	Default<=>Default	ENSG00000072134	EPN2	17	19118928	19240028	1	protein_coding	22905	EPN2	0.177427	-1.23699	47	15.38	0	NA	NA	NA	NA	No	NA	7.20834e-13	rs9899649;rs16960158	resting
L_47s	Default<=>Default,IC18	Default<=>Default	ENSG00000108641	B9D1	17	19240867	19281495	-1	protein_coding	27077	B9D1	0.11914	-0.312975	17	10.44	35	1.25043e-06	0.000164624	PsychENCODE_eQTLs:CMC_SVA_cis:GTEx/v8/Brain_Cerebellum	-	No	NA	3.86016e-14	rs9899649;rs16960158	resting
L_47s	Default<=>Default,IC18	Default<=>Default	ENSG00000166484	MAPK7	17	19281034	19286857	1	protein_coding	5598	MAPK7	0.232914	-0.294429	9	10.44	0	NA	NA	NA	NA	No	NA	6.12665e-11	rs16960158;rs9899649	resting
L_47s	Default<=>Default,IC18	Default<=>Default	ENSG00000166482	MFAP4	17	19286755	19290553	-1	protein_coding	4239	MFAP4	0.559557	-0.283359	11	13.36	0	NA	NA	NA	NA	No	NA	6.12665e-11	rs16960158;rs9899649	resting
L_47s	Default<=>Default,IC18	Default<=>Default	ENSG00000128482	RNF112	17	19314438	19320589	1	protein_coding	7732	RNF112	0.00365674	0.565624	0	0	30	1.87385e-08	5.38532e-05	GTEx/v8/Brain_Cerebellar_Hemisphere:GTEx/v8/Brain_Cerebellum	+	No	NA	3.86016e-14	rs16960158;rs9899649;rs1621499	resting
L_47s	Default<=>Default,IC18	Default<=>Default	ENSG00000072210	ALDH3A2	17	19551449	19580911	1	protein_coding	224	ALDH3A2	0.0112884	-0.885121	0	0	0	NA	NA	NA	NA	Yes	Adult_Cortex	6.12665e-11	rs16960158	resting
L_47s	Default<=>Default,IC18	Default<=>Default	ENSG00000128487	SPECC1	17	19912657	20222339	1	protein_coding	92521	SPECC1	0.10946	0.008123	0	0	1	0.000542495	0.0422573	BRAINEAC/HIPP	NA	No	NA	NA	rs1621499	resting
L_TGd	Default<=>Default,IC18	Default<=>Default	ENSG00000131503	ANKHD1	5	139781399	139929163	1	protein_coding	54882	ANKHD1	1	-0.720499	0	0	1	NA	0.049	CMC_NoSVA_cis:CMC_NoSVA_trans	+	No	NA	8.67317e-09	rs1621499	resting
L_TGd	Default<=>Default,IC18	Default<=>Default	ENSG00000180066	C10orf91	10	134257831	134262912	1	protein_coding	170393	C10orf91	0.0743076	NA	5	9.473	0	NA	NA	NA	NA	No	NA	6.1281e-09	rs10747058;rs10747062	resting
L_TGd	Default<=>Default,IC18	Default<=>Default	ENSG00000068383	INPP5A	10	134351324	134596979	1	protein_coding	3632	INPP5A	0.942238	-0.925166	0	0	80	4.95988e-09	9.62854e-07	PsychENCODE_eQTLs:GTEx/v8/Brain_Caudate_basal_ganglia:GTEx/v8/Brain_Nucleus_accumbens_basal_ganglia	+	Yes	Adult_Cortex:Fetal_Cortex	9.94791e-11	rs12771233;rs11146397;rs61861413;rs4880389;rs10747058;rs10747062;rs11146397:rs11146397;rs61861413:rs61861413	resting
L_TGd	Default<=>Default,IC18	Default<=>Default	ENSG00000171798	KNDC1	10	134973951	135039916	1	protein_coding	85442	KNDC1	4.44328e-05	-0.0880718	0	0	1	NA	0.049	CMC_NoSVA_cis	-	No	NA	1.27853e-08	rs61861413;rs12771233	resting
L_TGd	Default<=>Default,IC18	Default<=>Default	ENSG00000203772	SPRN	10	135234170	135382916	-1	protein_coding	503542	SPRN	0.386597	0.303352	0	0	1	NA	0.049	CMC_NoSVA_cis	-	No	NA	1.27853e-08	rs61861413;rs12771233	resting
L_TGd	Default<=>Default,IC18	Default<=>Default	ENSG00000091542	ALKBH5	17	18086392	18113268	1	protein_coding	54890	ALKBH5	0.803935	0.479105	0	0	0	NA	NA	NA	NA	Yes	Adult_Cortex	8.37404e-13	rs9899649:rs16960158	resting
L_TGd	Default<=>Default,IC18	Default<=>Default	ENSG00000213077	FAM106A	17	18427880	18430160	-1	protein_coding	80039	FAM106A	NA	NA	0	0	40	NA	0.009	CMC_NoSVA_cis	+	No	NA	3.86016e-14	rs1621499;rs9899649	resting
L_TGd	Default<=>Default,IC18	Default<=>Default	ENSG00000108448	TRIM16L	17	18601311	18639431	1	protein_coding	147166	TRIM16L	0.0168794	-0.502238	0	0	1	NA	0.049	CMC_SVA_cis	NA	No	NA	NA	rs1621499	resting
L_TGd	Default<=>Default,IC18	Default<=>Default	ENSG00000171931	FBXW10	17	18647326	18682662	1	protein_coding	10517	FBXW10	NA	0.321168	0	0	30	0.000238173	0.0215133	BRAINEAC/CRBL	NA	No	NA	NA	rs9899649	resting
L_TGd	Default<=>Default,IC18	Default<=>Default	ENSG00000154025	SLC5A10	17	18853658	18925908	1	protein_coding	125206	SLC5A10	3.65972e-12	0.0672623	4	5.973	0	NA	NA	NA	NA	No	NA	3.25203e-09	rs1621499	resting
L_TGd	Default<=>Default,IC18	Default<=>Default	ENSG00000188522	FAM83G	17	18872102	18908117	-1	protein_coding	644815	FAM83G	0.0157268	0.420922	1	5.973	0	NA	NA	NA	NA	No	NA	8.67317e-09	rs1621499	resting
L_TGd	Default<=>Default,IC18	Default<=>Default	ENSG00000154016	GRAP	17	18923986	18950950	-1	protein_coding	10750	GRAP	0.217064	-1.25394	6	5.973	0	NA	NA	NA	NA	No	NA	3.25203e-09	rs1621499;rs16960158	resting
L_TGd	Default<=>Default,IC18	Default<=>Default	ENSG00000228157	AC007952.5	17	18996287	19000150	1	protein_coding	NA	NA	NA	NA	1	9.761	15	1.10576e-07	1.74965e-05	PsychENCODE_eQTLs:GTEx/v8/Brain_Nucleus_accumbens_basal_ganglia	-	No	NA	7.20834e-13	rs16960158	resting
L_TGd	Default<=>Default,IC18	Default<=>Default	ENSG00000189152	GRAPL	17	19030782	19062489	1	protein_coding	400581	GRAPL	NA	-0.908274	0	0	6	3.60372e-07	5.23011e-05	PsychENCODE_eQTLs	+	No	NA	3.86016e-14	rs1621499;rs9899649	resting
L_TGd	Default<=>Default,IC18	Default<=>Default	ENSG00000197665	AC007952.6	17	19059040	19062424	-1	protein_coding	NA	NA	NA	NA	0	0	14	2.42875e-06	0.000302217	PsychENCODE_eQTLs	+	No	NA	3.86016e-14	rs1621499;rs16960158;rs9899649	resting
L_TGd	Default<=>Default,IC18	Default<=>Default	ENSG00000072134	EPN2	17	19118928	19240028	1	protein_coding	22905	EPN2	0.177427	-1.23699	47	15.38	0	NA	NA	NA	NA	No	NA	7.20834e-13	rs9899649;rs16960158	resting
L_TGd	Default<=>Default,IC18	Default<=>Default	ENSG00000108641	B9D1	17	19240867	19281495	-1	protein_coding	27077	B9D1	0.11914	-0.312975	17	10.44	35	1.25043e-06	0.000164624	PsychENCODE_eQTLs:CMC_SVA_cis:GTEx/v8/Brain_Cerebellum	-	No	NA	3.86016e-14	rs9899649;rs16960158	resting
L_TGd	Default<=>Default,IC18	Default<=>Default	ENSG00000166484	MAPK7	17	19281034	19286857	1	protein_coding	5598	MAPK7	0.232914	-0.294429	9	10.44	0	NA	NA	NA	NA	No	NA	6.12665e-11	rs16960158;rs9899649	resting
L_TGd	Default<=>Default,IC18	Default<=>Default	ENSG00000166482	MFAP4	17	19286755	19290553	-1	protein_coding	4239	MFAP4	0.559557	-0.283359	11	13.36	0	NA	NA	NA	NA	No	NA	6.12665e-11	rs16960158;rs9899649	resting
L_TGd	Default<=>Default,IC18	Default<=>Default	ENSG00000128482	RNF112	17	19314438	19320589	1	protein_coding	7732	RNF112	0.00365674	0.565624	0	0	30	1.87385e-08	5.38532e-05	GTEx/v8/Brain_Cerebellar_Hemisphere:GTEx/v8/Brain_Cerebellum	+	No	NA	3.86016e-14	rs16960158;rs9899649;rs1621499	resting
L_TGd	Default<=>Default,IC18	Default<=>Default	ENSG00000072210	ALDH3A2	17	19551449	19580911	1	protein_coding	224	ALDH3A2	0.0112884	-0.885121	0	0	0	NA	NA	NA	NA	Yes	Adult_Cortex	6.12665e-11	rs16960158	resting
L_TGd	Default<=>Default,IC18	Default<=>Default	ENSG00000128487	SPECC1	17	19912657	20222339	1	protein_coding	92521	SPECC1	0.10946	0.008123	0	0	1	0.000542495	0.0422573	BRAINEAC/HIPP	NA	No	NA	NA	rs1621499	resting
L_STSva	Default<=>Default,IC18	Default<=>Default	ENSG00000131503	ANKHD1	5	139781399	139929163	1	protein_coding	54882	ANKHD1	1	-0.720499	0	0	1	NA	0.049	CMC_NoSVA_cis:CMC_NoSVA_trans	+	No	NA	8.67317e-09	rs1621499	resting
L_STSva	Default<=>Default,IC18	Default<=>Default	ENSG00000180066	C10orf91	10	134257831	134262912	1	protein_coding	170393	C10orf91	0.0743076	NA	5	9.473	0	NA	NA	NA	NA	No	NA	6.1281e-09	rs10747058;rs10747062	resting
L_STSva	Default<=>Default,IC18	Default<=>Default	ENSG00000068383	INPP5A	10	134351324	134596979	1	protein_coding	3632	INPP5A	0.942238	-0.925166	0	0	80	4.95988e-09	9.62854e-07	PsychENCODE_eQTLs:GTEx/v8/Brain_Caudate_basal_ganglia:GTEx/v8/Brain_Nucleus_accumbens_basal_ganglia	+	Yes	Adult_Cortex:Fetal_Cortex	9.94791e-11	rs12771233;rs11146397;rs61861413;rs4880389;rs10747058;rs10747062;rs11146397:rs11146397;rs61861413:rs61861413	resting
L_STSva	Default<=>Default,IC18	Default<=>Default	ENSG00000171798	KNDC1	10	134973951	135039916	1	protein_coding	85442	KNDC1	4.44328e-05	-0.0880718	0	0	1	NA	0.049	CMC_NoSVA_cis	-	No	NA	1.27853e-08	rs61861413;rs12771233	resting
L_STSva	Default<=>Default,IC18	Default<=>Default	ENSG00000203772	SPRN	10	135234170	135382916	-1	protein_coding	503542	SPRN	0.386597	0.303352	0	0	1	NA	0.049	CMC_NoSVA_cis	-	No	NA	1.27853e-08	rs61861413;rs12771233	resting
L_STSva	Default<=>Default,IC18	Default<=>Default	ENSG00000091542	ALKBH5	17	18086392	18113268	1	protein_coding	54890	ALKBH5	0.803935	0.479105	0	0	0	NA	NA	NA	NA	Yes	Adult_Cortex	8.37404e-13	rs9899649:rs16960158	resting
L_STSva	Default<=>Default,IC18	Default<=>Default	ENSG00000213077	FAM106A	17	18427880	18430160	-1	protein_coding	80039	FAM106A	NA	NA	0	0	40	NA	0.009	CMC_NoSVA_cis	+	No	NA	3.86016e-14	rs1621499;rs9899649	resting
L_STSva	Default<=>Default,IC18	Default<=>Default	ENSG00000108448	TRIM16L	17	18601311	18639431	1	protein_coding	147166	TRIM16L	0.0168794	-0.502238	0	0	1	NA	0.049	CMC_SVA_cis	NA	No	NA	NA	rs1621499	resting
L_STSva	Default<=>Default,IC18	Default<=>Default	ENSG00000171931	FBXW10	17	18647326	18682662	1	protein_coding	10517	FBXW10	NA	0.321168	0	0	30	0.000238173	0.0215133	BRAINEAC/CRBL	NA	No	NA	NA	rs9899649	resting
L_STSva	Default<=>Default,IC18	Default<=>Default	ENSG00000154025	SLC5A10	17	18853658	18925908	1	protein_coding	125206	SLC5A10	3.65972e-12	0.0672623	4	5.973	0	NA	NA	NA	NA	No	NA	3.25203e-09	rs1621499	resting
L_STSva	Default<=>Default,IC18	Default<=>Default	ENSG00000188522	FAM83G	17	18872102	18908117	-1	protein_coding	644815	FAM83G	0.0157268	0.420922	1	5.973	0	NA	NA	NA	NA	No	NA	8.67317e-09	rs1621499	resting
L_STSva	Default<=>Default,IC18	Default<=>Default	ENSG00000154016	GRAP	17	18923986	18950950	-1	protein_coding	10750	GRAP	0.217064	-1.25394	6	5.973	0	NA	NA	NA	NA	No	NA	3.25203e-09	rs1621499;rs16960158	resting
L_STSva	Default<=>Default,IC18	Default<=>Default	ENSG00000228157	AC007952.5	17	18996287	19000150	1	protein_coding	NA	NA	NA	NA	1	9.761	15	1.10576e-07	1.74965e-05	PsychENCODE_eQTLs:GTEx/v8/Brain_Nucleus_accumbens_basal_ganglia	-	No	NA	7.20834e-13	rs16960158	resting
L_STSva	Default<=>Default,IC18	Default<=>Default	ENSG00000189152	GRAPL	17	19030782	19062489	1	protein_coding	400581	GRAPL	NA	-0.908274	0	0	6	3.60372e-07	5.23011e-05	PsychENCODE_eQTLs	+	No	NA	3.86016e-14	rs1621499;rs9899649	resting
L_STSva	Default<=>Default,IC18	Default<=>Default	ENSG00000197665	AC007952.6	17	19059040	19062424	-1	protein_coding	NA	NA	NA	NA	0	0	14	2.42875e-06	0.000302217	PsychENCODE_eQTLs	+	No	NA	3.86016e-14	rs1621499;rs16960158;rs9899649	resting
L_STSva	Default<=>Default,IC18	Default<=>Default	ENSG00000072134	EPN2	17	19118928	19240028	1	protein_coding	22905	EPN2	0.177427	-1.23699	47	15.38	0	NA	NA	NA	NA	No	NA	7.20834e-13	rs9899649;rs16960158	resting
L_STSva	Default<=>Default,IC18	Default<=>Default	ENSG00000108641	B9D1	17	19240867	19281495	-1	protein_coding	27077	B9D1	0.11914	-0.312975	17	10.44	35	1.25043e-06	0.000164624	PsychENCODE_eQTLs:CMC_SVA_cis:GTEx/v8/Brain_Cerebellum	-	No	NA	3.86016e-14	rs9899649;rs16960158	resting
L_STSva	Default<=>Default,IC18	Default<=>Default	ENSG00000166484	MAPK7	17	19281034	19286857	1	protein_coding	5598	MAPK7	0.232914	-0.294429	9	10.44	0	NA	NA	NA	NA	No	NA	6.12665e-11	rs16960158;rs9899649	resting
L_STSva	Default<=>Default,IC18	Default<=>Default	ENSG00000166482	MFAP4	17	19286755	19290553	-1	protein_coding	4239	MFAP4	0.559557	-0.283359	11	13.36	0	NA	NA	NA	NA	No	NA	6.12665e-11	rs16960158;rs9899649	resting
L_STSva	Default<=>Default,IC18	Default<=>Default	ENSG00000128482	RNF112	17	19314438	19320589	1	protein_coding	7732	RNF112	0.00365674	0.565624	0	0	30	1.87385e-08	5.38532e-05	GTEx/v8/Brain_Cerebellar_Hemisphere:GTEx/v8/Brain_Cerebellum	+	No	NA	3.86016e-14	rs16960158;rs9899649;rs1621499	resting
L_STSva	Default<=>Default,IC18	Default<=>Default	ENSG00000072210	ALDH3A2	17	19551449	19580911	1	protein_coding	224	ALDH3A2	0.0112884	-0.885121	0	0	0	NA	NA	NA	NA	Yes	Adult_Cortex	6.12665e-11	rs16960158	resting
L_STSva	Default<=>Default,IC18	Default<=>Default	ENSG00000128487	SPECC1	17	19912657	20222339	1	protein_coding	92521	SPECC1	0.10946	0.008123	0	0	1	0.000542495	0.0422573	BRAINEAC/HIPP	NA	No	NA	NA	rs1621499	resting
R_8Av	Default<=>Default,IC18	Default<=>Default	ENSG00000131503	ANKHD1	5	139781399	139929163	1	protein_coding	54882	ANKHD1	1	-0.720499	0	0	1	NA	0.049	CMC_NoSVA_cis:CMC_NoSVA_trans	+	No	NA	8.67317e-09	rs1621499	resting
R_8Av	Default<=>Default,IC18	Default<=>Default	ENSG00000180066	C10orf91	10	134257831	134262912	1	protein_coding	170393	C10orf91	0.0743076	NA	5	9.473	0	NA	NA	NA	NA	No	NA	6.1281e-09	rs10747058;rs10747062	resting
R_8Av	Default<=>Default,IC18	Default<=>Default	ENSG00000068383	INPP5A	10	134351324	134596979	1	protein_coding	3632	INPP5A	0.942238	-0.925166	0	0	80	4.95988e-09	9.62854e-07	PsychENCODE_eQTLs:GTEx/v8/Brain_Caudate_basal_ganglia:GTEx/v8/Brain_Nucleus_accumbens_basal_ganglia	+	Yes	Adult_Cortex:Fetal_Cortex	9.94791e-11	rs12771233;rs11146397;rs61861413;rs4880389;rs10747058;rs10747062;rs11146397:rs11146397;rs61861413:rs61861413	resting
R_8Av	Default<=>Default,IC18	Default<=>Default	ENSG00000171798	KNDC1	10	134973951	135039916	1	protein_coding	85442	KNDC1	4.44328e-05	-0.0880718	0	0	1	NA	0.049	CMC_NoSVA_cis	-	No	NA	1.27853e-08	rs61861413;rs12771233	resting
R_8Av	Default<=>Default,IC18	Default<=>Default	ENSG00000203772	SPRN	10	135234170	135382916	-1	protein_coding	503542	SPRN	0.386597	0.303352	0	0	1	NA	0.049	CMC_NoSVA_cis	-	No	NA	1.27853e-08	rs61861413;rs12771233	resting
R_8Av	Default<=>Default,IC18	Default<=>Default	ENSG00000091542	ALKBH5	17	18086392	18113268	1	protein_coding	54890	ALKBH5	0.803935	0.479105	0	0	0	NA	NA	NA	NA	Yes	Adult_Cortex	8.37404e-13	rs9899649:rs16960158	resting
R_8Av	Default<=>Default,IC18	Default<=>Default	ENSG00000213077	FAM106A	17	18427880	18430160	-1	protein_coding	80039	FAM106A	NA	NA	0	0	40	NA	0.009	CMC_NoSVA_cis	+	No	NA	3.86016e-14	rs1621499;rs9899649	resting
R_8Av	Default<=>Default,IC18	Default<=>Default	ENSG00000108448	TRIM16L	17	18601311	18639431	1	protein_coding	147166	TRIM16L	0.0168794	-0.502238	0	0	1	NA	0.049	CMC_SVA_cis	NA	No	NA	NA	rs1621499	resting
R_8Av	Default<=>Default,IC18	Default<=>Default	ENSG00000171931	FBXW10	17	18647326	18682662	1	protein_coding	10517	FBXW10	NA	0.321168	0	0	30	0.000238173	0.0215133	BRAINEAC/CRBL	NA	No	NA	NA	rs9899649	resting
R_8Av	Default<=>Default,IC18	Default<=>Default	ENSG00000154025	SLC5A10	17	18853658	18925908	1	protein_coding	125206	SLC5A10	3.65972e-12	0.0672623	4	5.973	0	NA	NA	NA	NA	No	NA	3.25203e-09	rs1621499	resting
R_8Av	Default<=>Default,IC18	Default<=>Default	ENSG00000188522	FAM83G	17	18872102	18908117	-1	protein_coding	644815	FAM83G	0.0157268	0.420922	1	5.973	0	NA	NA	NA	NA	No	NA	8.67317e-09	rs1621499	resting
R_8Av	Default<=>Default,IC18	Default<=>Default	ENSG00000154016	GRAP	17	18923986	18950950	-1	protein_coding	10750	GRAP	0.217064	-1.25394	6	5.973	0	NA	NA	NA	NA	No	NA	3.25203e-09	rs1621499;rs16960158	resting
R_8Av	Default<=>Default,IC18	Default<=>Default	ENSG00000228157	AC007952.5	17	18996287	19000150	1	protein_coding	NA	NA	NA	NA	1	9.761	15	1.10576e-07	1.74965e-05	PsychENCODE_eQTLs:GTEx/v8/Brain_Nucleus_accumbens_basal_ganglia	-	No	NA	7.20834e-13	rs16960158	resting
R_8Av	Default<=>Default,IC18	Default<=>Default	ENSG00000189152	GRAPL	17	19030782	19062489	1	protein_coding	400581	GRAPL	NA	-0.908274	0	0	6	3.60372e-07	5.23011e-05	PsychENCODE_eQTLs	+	No	NA	3.86016e-14	rs1621499;rs9899649	resting
R_8Av	Default<=>Default,IC18	Default<=>Default	ENSG00000197665	AC007952.6	17	19059040	19062424	-1	protein_coding	NA	NA	NA	NA	0	0	14	2.42875e-06	0.000302217	PsychENCODE_eQTLs	+	No	NA	3.86016e-14	rs1621499;rs16960158;rs9899649	resting
R_8Av	Default<=>Default,IC18	Default<=>Default	ENSG00000072134	EPN2	17	19118928	19240028	1	protein_coding	22905	EPN2	0.177427	-1.23699	47	15.38	0	NA	NA	NA	NA	No	NA	7.20834e-13	rs9899649;rs16960158	resting
R_8Av	Default<=>Default,IC18	Default<=>Default	ENSG00000108641	B9D1	17	19240867	19281495	-1	protein_coding	27077	B9D1	0.11914	-0.312975	17	10.44	35	1.25043e-06	0.000164624	PsychENCODE_eQTLs:CMC_SVA_cis:GTEx/v8/Brain_Cerebellum	-	No	NA	3.86016e-14	rs9899649;rs16960158	resting
R_8Av	Default<=>Default,IC18	Default<=>Default	ENSG00000166484	MAPK7	17	19281034	19286857	1	protein_coding	5598	MAPK7	0.232914	-0.294429	9	10.44	0	NA	NA	NA	NA	No	NA	6.12665e-11	rs16960158;rs9899649	resting
R_8Av	Default<=>Default,IC18	Default<=>Default	ENSG00000166482	MFAP4	17	19286755	19290553	-1	protein_coding	4239	MFAP4	0.559557	-0.283359	11	13.36	0	NA	NA	NA	NA	No	NA	6.12665e-11	rs16960158;rs9899649	resting
R_8Av	Default<=>Default,IC18	Default<=>Default	ENSG00000128482	RNF112	17	19314438	19320589	1	protein_coding	7732	RNF112	0.00365674	0.565624	0	0	30	1.87385e-08	5.38532e-05	GTEx/v8/Brain_Cerebellar_Hemisphere:GTEx/v8/Brain_Cerebellum	+	No	NA	3.86016e-14	rs16960158;rs9899649;rs1621499	resting
R_8Av	Default<=>Default,IC18	Default<=>Default	ENSG00000072210	ALDH3A2	17	19551449	19580911	1	protein_coding	224	ALDH3A2	0.0112884	-0.885121	0	0	0	NA	NA	NA	NA	Yes	Adult_Cortex	6.12665e-11	rs16960158	resting
R_8Av	Default<=>Default,IC18	Default<=>Default	ENSG00000128487	SPECC1	17	19912657	20222339	1	protein_coding	92521	SPECC1	0.10946	0.008123	0	0	1	0.000542495	0.0422573	BRAINEAC/HIPP	NA	No	NA	NA	rs1621499	resting
R_10v	Default<=>Default,IC18	Default<=>Default	ENSG00000131503	ANKHD1	5	139781399	139929163	1	protein_coding	54882	ANKHD1	1	-0.720499	0	0	1	NA	0.049	CMC_NoSVA_cis:CMC_NoSVA_trans	+	No	NA	8.67317e-09	rs1621499	resting
R_10v	Default<=>Default,IC18	Default<=>Default	ENSG00000180066	C10orf91	10	134257831	134262912	1	protein_coding	170393	C10orf91	0.0743076	NA	5	9.473	0	NA	NA	NA	NA	No	NA	6.1281e-09	rs10747058;rs10747062	resting
R_10v	Default<=>Default,IC18	Default<=>Default	ENSG00000068383	INPP5A	10	134351324	134596979	1	protein_coding	3632	INPP5A	0.942238	-0.925166	0	0	80	4.95988e-09	9.62854e-07	PsychENCODE_eQTLs:GTEx/v8/Brain_Caudate_basal_ganglia:GTEx/v8/Brain_Nucleus_accumbens_basal_ganglia	+	Yes	Adult_Cortex:Fetal_Cortex	9.94791e-11	rs12771233;rs11146397;rs61861413;rs4880389;rs10747058;rs10747062;rs11146397:rs11146397;rs61861413:rs61861413	resting
R_10v	Default<=>Default,IC18	Default<=>Default	ENSG00000171798	KNDC1	10	134973951	135039916	1	protein_coding	85442	KNDC1	4.44328e-05	-0.0880718	0	0	1	NA	0.049	CMC_NoSVA_cis	-	No	NA	1.27853e-08	rs61861413;rs12771233	resting
R_10v	Default<=>Default,IC18	Default<=>Default	ENSG00000203772	SPRN	10	135234170	135382916	-1	protein_coding	503542	SPRN	0.386597	0.303352	0	0	1	NA	0.049	CMC_NoSVA_cis	-	No	NA	1.27853e-08	rs61861413;rs12771233	resting
R_10v	Default<=>Default,IC18	Default<=>Default	ENSG00000091542	ALKBH5	17	18086392	18113268	1	protein_coding	54890	ALKBH5	0.803935	0.479105	0	0	0	NA	NA	NA	NA	Yes	Adult_Cortex	8.37404e-13	rs9899649:rs16960158	resting
R_10v	Default<=>Default,IC18	Default<=>Default	ENSG00000213077	FAM106A	17	18427880	18430160	-1	protein_coding	80039	FAM106A	NA	NA	0	0	40	NA	0.009	CMC_NoSVA_cis	+	No	NA	3.86016e-14	rs1621499;rs9899649	resting
R_10v	Default<=>Default,IC18	Default<=>Default	ENSG00000108448	TRIM16L	17	18601311	18639431	1	protein_coding	147166	TRIM16L	0.0168794	-0.502238	0	0	1	NA	0.049	CMC_SVA_cis	NA	No	NA	NA	rs1621499	resting
R_10v	Default<=>Default,IC18	Default<=>Default	ENSG00000171931	FBXW10	17	18647326	18682662	1	protein_coding	10517	FBXW10	NA	0.321168	0	0	30	0.000238173	0.0215133	BRAINEAC/CRBL	NA	No	NA	NA	rs9899649	resting
R_10v	Default<=>Default,IC18	Default<=>Default	ENSG00000154025	SLC5A10	17	18853658	18925908	1	protein_coding	125206	SLC5A10	3.65972e-12	0.0672623	4	5.973	0	NA	NA	NA	NA	No	NA	3.25203e-09	rs1621499	resting
R_10v	Default<=>Default,IC18	Default<=>Default	ENSG00000188522	FAM83G	17	18872102	18908117	-1	protein_coding	644815	FAM83G	0.0157268	0.420922	1	5.973	0	NA	NA	NA	NA	No	NA	8.67317e-09	rs1621499	resting
R_10v	Default<=>Default,IC18	Default<=>Default	ENSG00000154016	GRAP	17	18923986	18950950	-1	protein_coding	10750	GRAP	0.217064	-1.25394	6	5.973	0	NA	NA	NA	NA	No	NA	3.25203e-09	rs1621499;rs16960158	resting
R_10v	Default<=>Default,IC18	Default<=>Default	ENSG00000228157	AC007952.5	17	18996287	19000150	1	protein_coding	NA	NA	NA	NA	1	9.761	15	1.10576e-07	1.74965e-05	PsychENCODE_eQTLs:GTEx/v8/Brain_Nucleus_accumbens_basal_ganglia	-	No	NA	7.20834e-13	rs16960158	resting
R_10v	Default<=>Default,IC18	Default<=>Default	ENSG00000189152	GRAPL	17	19030782	19062489	1	protein_coding	400581	GRAPL	NA	-0.908274	0	0	6	3.60372e-07	5.23011e-05	PsychENCODE_eQTLs	+	No	NA	3.86016e-14	rs1621499;rs9899649	resting
R_10v	Default<=>Default,IC18	Default<=>Default	ENSG00000197665	AC007952.6	17	19059040	19062424	-1	protein_coding	NA	NA	NA	NA	0	0	14	2.42875e-06	0.000302217	PsychENCODE_eQTLs	+	No	NA	3.86016e-14	rs1621499;rs16960158;rs9899649	resting
R_10v	Default<=>Default,IC18	Default<=>Default	ENSG00000072134	EPN2	17	19118928	19240028	1	protein_coding	22905	EPN2	0.177427	-1.23699	47	15.38	0	NA	NA	NA	NA	No	NA	7.20834e-13	rs9899649;rs16960158	resting
R_10v	Default<=>Default,IC18	Default<=>Default	ENSG00000108641	B9D1	17	19240867	19281495	-1	protein_coding	27077	B9D1	0.11914	-0.312975	17	10.44	35	1.25043e-06	0.000164624	PsychENCODE_eQTLs:CMC_SVA_cis:GTEx/v8/Brain_Cerebellum	-	No	NA	3.86016e-14	rs9899649;rs16960158	resting
R_10v	Default<=>Default,IC18	Default<=>Default	ENSG00000166484	MAPK7	17	19281034	19286857	1	protein_coding	5598	MAPK7	0.232914	-0.294429	9	10.44	0	NA	NA	NA	NA	No	NA	6.12665e-11	rs16960158;rs9899649	resting
R_10v	Default<=>Default,IC18	Default<=>Default	ENSG00000166482	MFAP4	17	19286755	19290553	-1	protein_coding	4239	MFAP4	0.559557	-0.283359	11	13.36	0	NA	NA	NA	NA	No	NA	6.12665e-11	rs16960158;rs9899649	resting
R_10v	Default<=>Default,IC18	Default<=>Default	ENSG00000128482	RNF112	17	19314438	19320589	1	protein_coding	7732	RNF112	0.00365674	0.565624	0	0	30	1.87385e-08	5.38532e-05	GTEx/v8/Brain_Cerebellar_Hemisphere:GTEx/v8/Brain_Cerebellum	+	No	NA	3.86016e-14	rs16960158;rs9899649;rs1621499	resting
R_10v	Default<=>Default,IC18	Default<=>Default	ENSG00000072210	ALDH3A2	17	19551449	19580911	1	protein_coding	224	ALDH3A2	0.0112884	-0.885121	0	0	0	NA	NA	NA	NA	Yes	Adult_Cortex	6.12665e-11	rs16960158	resting
R_10v	Default<=>Default,IC18	Default<=>Default	ENSG00000128487	SPECC1	17	19912657	20222339	1	protein_coding	92521	SPECC1	0.10946	0.008123	0	0	1	0.000542495	0.0422573	BRAINEAC/HIPP	NA	No	NA	NA	rs1621499	resting
R_47s	Default<=>Default,IC18	Default<=>Default	ENSG00000131503	ANKHD1	5	139781399	139929163	1	protein_coding	54882	ANKHD1	1	-0.720499	0	0	1	NA	0.049	CMC_NoSVA_cis:CMC_NoSVA_trans	+	No	NA	8.67317e-09	rs1621499	resting
R_47s	Default<=>Default,IC18	Default<=>Default	ENSG00000180066	C10orf91	10	134257831	134262912	1	protein_coding	170393	C10orf91	0.0743076	NA	5	9.473	0	NA	NA	NA	NA	No	NA	6.1281e-09	rs10747058;rs10747062	resting
R_47s	Default<=>Default,IC18	Default<=>Default	ENSG00000068383	INPP5A	10	134351324	134596979	1	protein_coding	3632	INPP5A	0.942238	-0.925166	0	0	80	4.95988e-09	9.62854e-07	PsychENCODE_eQTLs:GTEx/v8/Brain_Caudate_basal_ganglia:GTEx/v8/Brain_Nucleus_accumbens_basal_ganglia	+	Yes	Adult_Cortex:Fetal_Cortex	9.94791e-11	rs12771233;rs11146397;rs61861413;rs4880389;rs10747058;rs10747062;rs11146397:rs11146397;rs61861413:rs61861413	resting
R_47s	Default<=>Default,IC18	Default<=>Default	ENSG00000171798	KNDC1	10	134973951	135039916	1	protein_coding	85442	KNDC1	4.44328e-05	-0.0880718	0	0	1	NA	0.049	CMC_NoSVA_cis	-	No	NA	1.27853e-08	rs61861413;rs12771233	resting
R_47s	Default<=>Default,IC18	Default<=>Default	ENSG00000203772	SPRN	10	135234170	135382916	-1	protein_coding	503542	SPRN	0.386597	0.303352	0	0	1	NA	0.049	CMC_NoSVA_cis	-	No	NA	1.27853e-08	rs61861413;rs12771233	resting
R_47s	Default<=>Default,IC18	Default<=>Default	ENSG00000091542	ALKBH5	17	18086392	18113268	1	protein_coding	54890	ALKBH5	0.803935	0.479105	0	0	0	NA	NA	NA	NA	Yes	Adult_Cortex	8.37404e-13	rs9899649:rs16960158	resting
R_47s	Default<=>Default,IC18	Default<=>Default	ENSG00000213077	FAM106A	17	18427880	18430160	-1	protein_coding	80039	FAM106A	NA	NA	0	0	40	NA	0.009	CMC_NoSVA_cis	+	No	NA	3.86016e-14	rs1621499;rs9899649	resting
R_47s	Default<=>Default,IC18	Default<=>Default	ENSG00000108448	TRIM16L	17	18601311	18639431	1	protein_coding	147166	TRIM16L	0.0168794	-0.502238	0	0	1	NA	0.049	CMC_SVA_cis	NA	No	NA	NA	rs1621499	resting
R_47s	Default<=>Default,IC18	Default<=>Default	ENSG00000171931	FBXW10	17	18647326	18682662	1	protein_coding	10517	FBXW10	NA	0.321168	0	0	30	0.000238173	0.0215133	BRAINEAC/CRBL	NA	No	NA	NA	rs9899649	resting
R_47s	Default<=>Default,IC18	Default<=>Default	ENSG00000154025	SLC5A10	17	18853658	18925908	1	protein_coding	125206	SLC5A10	3.65972e-12	0.0672623	4	5.973	0	NA	NA	NA	NA	No	NA	3.25203e-09	rs1621499	resting
R_47s	Default<=>Default,IC18	Default<=>Default	ENSG00000188522	FAM83G	17	18872102	18908117	-1	protein_coding	644815	FAM83G	0.0157268	0.420922	1	5.973	0	NA	NA	NA	NA	No	NA	8.67317e-09	rs1621499	resting
R_47s	Default<=>Default,IC18	Default<=>Default	ENSG00000154016	GRAP	17	18923986	18950950	-1	protein_coding	10750	GRAP	0.217064	-1.25394	6	5.973	0	NA	NA	NA	NA	No	NA	3.25203e-09	rs1621499;rs16960158	resting
R_47s	Default<=>Default,IC18	Default<=>Default	ENSG00000228157	AC007952.5	17	18996287	19000150	1	protein_coding	NA	NA	NA	NA	1	9.761	15	1.10576e-07	1.74965e-05	PsychENCODE_eQTLs:GTEx/v8/Brain_Nucleus_accumbens_basal_ganglia	-	No	NA	7.20834e-13	rs16960158	resting
R_47s	Default<=>Default,IC18	Default<=>Default	ENSG00000189152	GRAPL	17	19030782	19062489	1	protein_coding	400581	GRAPL	NA	-0.908274	0	0	6	3.60372e-07	5.23011e-05	PsychENCODE_eQTLs	+	No	NA	3.86016e-14	rs1621499;rs9899649	resting
R_47s	Default<=>Default,IC18	Default<=>Default	ENSG00000197665	AC007952.6	17	19059040	19062424	-1	protein_coding	NA	NA	NA	NA	0	0	14	2.42875e-06	0.000302217	PsychENCODE_eQTLs	+	No	NA	3.86016e-14	rs1621499;rs16960158;rs9899649	resting
R_47s	Default<=>Default,IC18	Default<=>Default	ENSG00000072134	EPN2	17	19118928	19240028	1	protein_coding	22905	EPN2	0.177427	-1.23699	47	15.38	0	NA	NA	NA	NA	No	NA	7.20834e-13	rs9899649;rs16960158	resting
R_47s	Default<=>Default,IC18	Default<=>Default	ENSG00000108641	B9D1	17	19240867	19281495	-1	protein_coding	27077	B9D1	0.11914	-0.312975	17	10.44	35	1.25043e-06	0.000164624	PsychENCODE_eQTLs:CMC_SVA_cis:GTEx/v8/Brain_Cerebellum	-	No	NA	3.86016e-14	rs9899649;rs16960158	resting
R_47s	Default<=>Default,IC18	Default<=>Default	ENSG00000166484	MAPK7	17	19281034	19286857	1	protein_coding	5598	MAPK7	0.232914	-0.294429	9	10.44	0	NA	NA	NA	NA	No	NA	6.12665e-11	rs16960158;rs9899649	resting
R_47s	Default<=>Default,IC18	Default<=>Default	ENSG00000166482	MFAP4	17	19286755	19290553	-1	protein_coding	4239	MFAP4	0.559557	-0.283359	11	13.36	0	NA	NA	NA	NA	No	NA	6.12665e-11	rs16960158;rs9899649	resting
R_47s	Default<=>Default,IC18	Default<=>Default	ENSG00000128482	RNF112	17	19314438	19320589	1	protein_coding	7732	RNF112	0.00365674	0.565624	0	0	30	1.87385e-08	5.38532e-05	GTEx/v8/Brain_Cerebellar_Hemisphere:GTEx/v8/Brain_Cerebellum	+	No	NA	3.86016e-14	rs16960158;rs9899649;rs1621499	resting
R_47s	Default<=>Default,IC18	Default<=>Default	ENSG00000072210	ALDH3A2	17	19551449	19580911	1	protein_coding	224	ALDH3A2	0.0112884	-0.885121	0	0	0	NA	NA	NA	NA	Yes	Adult_Cortex	6.12665e-11	rs16960158	resting
R_47s	Default<=>Default,IC18	Default<=>Default	ENSG00000128487	SPECC1	17	19912657	20222339	1	protein_coding	92521	SPECC1	0.10946	0.008123	0	0	1	0.000542495	0.0422573	BRAINEAC/HIPP	NA	No	NA	NA	rs1621499	resting
R_STSda	Default<=>Default,IC18	Default<=>Default	ENSG00000131503	ANKHD1	5	139781399	139929163	1	protein_coding	54882	ANKHD1	1	-0.720499	0	0	1	NA	0.049	CMC_NoSVA_cis:CMC_NoSVA_trans	+	No	NA	8.67317e-09	rs1621499	resting
R_STSda	Default<=>Default,IC18	Default<=>Default	ENSG00000180066	C10orf91	10	134257831	134262912	1	protein_coding	170393	C10orf91	0.0743076	NA	5	9.473	0	NA	NA	NA	NA	No	NA	6.1281e-09	rs10747058;rs10747062	resting
R_STSda	Default<=>Default,IC18	Default<=>Default	ENSG00000068383	INPP5A	10	134351324	134596979	1	protein_coding	3632	INPP5A	0.942238	-0.925166	0	0	80	4.95988e-09	9.62854e-07	PsychENCODE_eQTLs:GTEx/v8/Brain_Caudate_basal_ganglia:GTEx/v8/Brain_Nucleus_accumbens_basal_ganglia	+	Yes	Adult_Cortex:Fetal_Cortex	9.94791e-11	rs12771233;rs11146397;rs61861413;rs4880389;rs10747058;rs10747062;rs11146397:rs11146397;rs61861413:rs61861413	resting
R_STSda	Default<=>Default,IC18	Default<=>Default	ENSG00000171798	KNDC1	10	134973951	135039916	1	protein_coding	85442	KNDC1	4.44328e-05	-0.0880718	0	0	1	NA	0.049	CMC_NoSVA_cis	-	No	NA	1.27853e-08	rs61861413;rs12771233	resting
R_STSda	Default<=>Default,IC18	Default<=>Default	ENSG00000203772	SPRN	10	135234170	135382916	-1	protein_coding	503542	SPRN	0.386597	0.303352	0	0	1	NA	0.049	CMC_NoSVA_cis	-	No	NA	1.27853e-08	rs61861413;rs12771233	resting
R_STSda	Default<=>Default,IC18	Default<=>Default	ENSG00000091542	ALKBH5	17	18086392	18113268	1	protein_coding	54890	ALKBH5	0.803935	0.479105	0	0	0	NA	NA	NA	NA	Yes	Adult_Cortex	8.37404e-13	rs9899649:rs16960158	resting
R_STSda	Default<=>Default,IC18	Default<=>Default	ENSG00000213077	FAM106A	17	18427880	18430160	-1	protein_coding	80039	FAM106A	NA	NA	0	0	40	NA	0.009	CMC_NoSVA_cis	+	No	NA	3.86016e-14	rs1621499;rs9899649	resting
R_STSda	Default<=>Default,IC18	Default<=>Default	ENSG00000108448	TRIM16L	17	18601311	18639431	1	protein_coding	147166	TRIM16L	0.0168794	-0.502238	0	0	1	NA	0.049	CMC_SVA_cis	NA	No	NA	NA	rs1621499	resting
R_STSda	Default<=>Default,IC18	Default<=>Default	ENSG00000171931	FBXW10	17	18647326	18682662	1	protein_coding	10517	FBXW10	NA	0.321168	0	0	30	0.000238173	0.0215133	BRAINEAC/CRBL	NA	No	NA	NA	rs9899649	resting
R_STSda	Default<=>Default,IC18	Default<=>Default	ENSG00000154025	SLC5A10	17	18853658	18925908	1	protein_coding	125206	SLC5A10	3.65972e-12	0.0672623	4	5.973	0	NA	NA	NA	NA	No	NA	3.25203e-09	rs1621499	resting
R_STSda	Default<=>Default,IC18	Default<=>Default	ENSG00000188522	FAM83G	17	18872102	18908117	-1	protein_coding	644815	FAM83G	0.0157268	0.420922	1	5.973	0	NA	NA	NA	NA	No	NA	8.67317e-09	rs1621499	resting
R_STSda	Default<=>Default,IC18	Default<=>Default	ENSG00000154016	GRAP	17	18923986	18950950	-1	protein_coding	10750	GRAP	0.217064	-1.25394	6	5.973	0	NA	NA	NA	NA	No	NA	3.25203e-09	rs1621499;rs16960158	resting
R_STSda	Default<=>Default,IC18	Default<=>Default	ENSG00000228157	AC007952.5	17	18996287	19000150	1	protein_coding	NA	NA	NA	NA	1	9.761	15	1.10576e-07	1.74965e-05	PsychENCODE_eQTLs:GTEx/v8/Brain_Nucleus_accumbens_basal_ganglia	-	No	NA	7.20834e-13	rs16960158	resting
R_STSda	Default<=>Default,IC18	Default<=>Default	ENSG00000189152	GRAPL	17	19030782	19062489	1	protein_coding	400581	GRAPL	NA	-0.908274	0	0	6	3.60372e-07	5.23011e-05	PsychENCODE_eQTLs	+	No	NA	3.86016e-14	rs1621499;rs9899649	resting
R_STSda	Default<=>Default,IC18	Default<=>Default	ENSG00000197665	AC007952.6	17	19059040	19062424	-1	protein_coding	NA	NA	NA	NA	0	0	14	2.42875e-06	0.000302217	PsychENCODE_eQTLs	+	No	NA	3.86016e-14	rs1621499;rs16960158;rs9899649	resting
R_STSda	Default<=>Default,IC18	Default<=>Default	ENSG00000072134	EPN2	17	19118928	19240028	1	protein_coding	22905	EPN2	0.177427	-1.23699	47	15.38	0	NA	NA	NA	NA	No	NA	7.20834e-13	rs9899649;rs16960158	resting
R_STSda	Default<=>Default,IC18	Default<=>Default	ENSG00000108641	B9D1	17	19240867	19281495	-1	protein_coding	27077	B9D1	0.11914	-0.312975	17	10.44	35	1.25043e-06	0.000164624	PsychENCODE_eQTLs:CMC_SVA_cis:GTEx/v8/Brain_Cerebellum	-	No	NA	3.86016e-14	rs9899649;rs16960158	resting
R_STSda	Default<=>Default,IC18	Default<=>Default	ENSG00000166484	MAPK7	17	19281034	19286857	1	protein_coding	5598	MAPK7	0.232914	-0.294429	9	10.44	0	NA	NA	NA	NA	No	NA	6.12665e-11	rs16960158;rs9899649	resting
R_STSda	Default<=>Default,IC18	Default<=>Default	ENSG00000166482	MFAP4	17	19286755	19290553	-1	protein_coding	4239	MFAP4	0.559557	-0.283359	11	13.36	0	NA	NA	NA	NA	No	NA	6.12665e-11	rs16960158;rs9899649	resting
R_STSda	Default<=>Default,IC18	Default<=>Default	ENSG00000128482	RNF112	17	19314438	19320589	1	protein_coding	7732	RNF112	0.00365674	0.565624	0	0	30	1.87385e-08	5.38532e-05	GTEx/v8/Brain_Cerebellar_Hemisphere:GTEx/v8/Brain_Cerebellum	+	No	NA	3.86016e-14	rs16960158;rs9899649;rs1621499	resting
R_STSda	Default<=>Default,IC18	Default<=>Default	ENSG00000072210	ALDH3A2	17	19551449	19580911	1	protein_coding	224	ALDH3A2	0.0112884	-0.885121	0	0	0	NA	NA	NA	NA	Yes	Adult_Cortex	6.12665e-11	rs16960158	resting
R_STSda	Default<=>Default,IC18	Default<=>Default	ENSG00000128487	SPECC1	17	19912657	20222339	1	protein_coding	92521	SPECC1	0.10946	0.008123	0	0	1	0.000542495	0.0422573	BRAINEAC/HIPP	NA	No	NA	NA	rs1621499	resting
R_TGd	Default<=>Default,IC18	Default<=>Default	ENSG00000131503	ANKHD1	5	139781399	139929163	1	protein_coding	54882	ANKHD1	1	-0.720499	0	0	1	NA	0.049	CMC_NoSVA_cis:CMC_NoSVA_trans	+	No	NA	8.67317e-09	rs1621499	resting
R_TGd	Default<=>Default,IC18	Default<=>Default	ENSG00000180066	C10orf91	10	134257831	134262912	1	protein_coding	170393	C10orf91	0.0743076	NA	5	9.473	0	NA	NA	NA	NA	No	NA	6.1281e-09	rs10747058;rs10747062	resting
R_TGd	Default<=>Default,IC18	Default<=>Default	ENSG00000068383	INPP5A	10	134351324	134596979	1	protein_coding	3632	INPP5A	0.942238	-0.925166	0	0	80	4.95988e-09	9.62854e-07	PsychENCODE_eQTLs:GTEx/v8/Brain_Caudate_basal_ganglia:GTEx/v8/Brain_Nucleus_accumbens_basal_ganglia	+	Yes	Adult_Cortex:Fetal_Cortex	9.94791e-11	rs12771233;rs11146397;rs61861413;rs4880389;rs10747058;rs10747062;rs11146397:rs11146397;rs61861413:rs61861413	resting
R_TGd	Default<=>Default,IC18	Default<=>Default	ENSG00000171798	KNDC1	10	134973951	135039916	1	protein_coding	85442	KNDC1	4.44328e-05	-0.0880718	0	0	1	NA	0.049	CMC_NoSVA_cis	-	No	NA	1.27853e-08	rs61861413;rs12771233	resting
R_TGd	Default<=>Default,IC18	Default<=>Default	ENSG00000203772	SPRN	10	135234170	135382916	-1	protein_coding	503542	SPRN	0.386597	0.303352	0	0	1	NA	0.049	CMC_NoSVA_cis	-	No	NA	1.27853e-08	rs61861413;rs12771233	resting
R_TGd	Default<=>Default,IC18	Default<=>Default	ENSG00000091542	ALKBH5	17	18086392	18113268	1	protein_coding	54890	ALKBH5	0.803935	0.479105	0	0	0	NA	NA	NA	NA	Yes	Adult_Cortex	8.37404e-13	rs9899649:rs16960158	resting
R_TGd	Default<=>Default,IC18	Default<=>Default	ENSG00000213077	FAM106A	17	18427880	18430160	-1	protein_coding	80039	FAM106A	NA	NA	0	0	40	NA	0.009	CMC_NoSVA_cis	+	No	NA	3.86016e-14	rs1621499;rs9899649	resting
R_TGd	Default<=>Default,IC18	Default<=>Default	ENSG00000108448	TRIM16L	17	18601311	18639431	1	protein_coding	147166	TRIM16L	0.0168794	-0.502238	0	0	1	NA	0.049	CMC_SVA_cis	NA	No	NA	NA	rs1621499	resting
R_TGd	Default<=>Default,IC18	Default<=>Default	ENSG00000171931	FBXW10	17	18647326	18682662	1	protein_coding	10517	FBXW10	NA	0.321168	0	0	30	0.000238173	0.0215133	BRAINEAC/CRBL	NA	No	NA	NA	rs9899649	resting
R_TGd	Default<=>Default,IC18	Default<=>Default	ENSG00000154025	SLC5A10	17	18853658	18925908	1	protein_coding	125206	SLC5A10	3.65972e-12	0.0672623	4	5.973	0	NA	NA	NA	NA	No	NA	3.25203e-09	rs1621499	resting
R_TGd	Default<=>Default,IC18	Default<=>Default	ENSG00000188522	FAM83G	17	18872102	18908117	-1	protein_coding	644815	FAM83G	0.0157268	0.420922	1	5.973	0	NA	NA	NA	NA	No	NA	8.67317e-09	rs1621499	resting
R_TGd	Default<=>Default,IC18	Default<=>Default	ENSG00000154016	GRAP	17	18923986	18950950	-1	protein_coding	10750	GRAP	0.217064	-1.25394	6	5.973	0	NA	NA	NA	NA	No	NA	3.25203e-09	rs1621499;rs16960158	resting
R_TGd	Default<=>Default,IC18	Default<=>Default	ENSG00000228157	AC007952.5	17	18996287	19000150	1	protein_coding	NA	NA	NA	NA	1	9.761	15	1.10576e-07	1.74965e-05	PsychENCODE_eQTLs:GTEx/v8/Brain_Nucleus_accumbens_basal_ganglia	-	No	NA	7.20834e-13	rs16960158	resting
R_TGd	Default<=>Default,IC18	Default<=>Default	ENSG00000189152	GRAPL	17	19030782	19062489	1	protein_coding	400581	GRAPL	NA	-0.908274	0	0	6	3.60372e-07	5.23011e-05	PsychENCODE_eQTLs	+	No	NA	3.86016e-14	rs1621499;rs9899649	resting
R_TGd	Default<=>Default,IC18	Default<=>Default	ENSG00000197665	AC007952.6	17	19059040	19062424	-1	protein_coding	NA	NA	NA	NA	0	0	14	2.42875e-06	0.000302217	PsychENCODE_eQTLs	+	No	NA	3.86016e-14	rs1621499;rs16960158;rs9899649	resting
R_TGd	Default<=>Default,IC18	Default<=>Default	ENSG00000072134	EPN2	17	19118928	19240028	1	protein_coding	22905	EPN2	0.177427	-1.23699	47	15.38	0	NA	NA	NA	NA	No	NA	7.20834e-13	rs9899649;rs16960158	resting
R_TGd	Default<=>Default,IC18	Default<=>Default	ENSG00000108641	B9D1	17	19240867	19281495	-1	protein_coding	27077	B9D1	0.11914	-0.312975	17	10.44	35	1.25043e-06	0.000164624	PsychENCODE_eQTLs:CMC_SVA_cis:GTEx/v8/Brain_Cerebellum	-	No	NA	3.86016e-14	rs9899649;rs16960158	resting
R_TGd	Default<=>Default,IC18	Default<=>Default	ENSG00000166484	MAPK7	17	19281034	19286857	1	protein_coding	5598	MAPK7	0.232914	-0.294429	9	10.44	0	NA	NA	NA	NA	No	NA	6.12665e-11	rs16960158;rs9899649	resting
R_TGd	Default<=>Default,IC18	Default<=>Default	ENSG00000166482	MFAP4	17	19286755	19290553	-1	protein_coding	4239	MFAP4	0.559557	-0.283359	11	13.36	0	NA	NA	NA	NA	No	NA	6.12665e-11	rs16960158;rs9899649	resting
R_TGd	Default<=>Default,IC18	Default<=>Default	ENSG00000128482	RNF112	17	19314438	19320589	1	protein_coding	7732	RNF112	0.00365674	0.565624	0	0	30	1.87385e-08	5.38532e-05	GTEx/v8/Brain_Cerebellar_Hemisphere:GTEx/v8/Brain_Cerebellum	+	No	NA	3.86016e-14	rs16960158;rs9899649;rs1621499	resting
R_TGd	Default<=>Default,IC18	Default<=>Default	ENSG00000072210	ALDH3A2	17	19551449	19580911	1	protein_coding	224	ALDH3A2	0.0112884	-0.885121	0	0	0	NA	NA	NA	NA	Yes	Adult_Cortex	6.12665e-11	rs16960158	resting
R_TGd	Default<=>Default,IC18	Default<=>Default	ENSG00000128487	SPECC1	17	19912657	20222339	1	protein_coding	92521	SPECC1	0.10946	0.008123	0	0	1	0.000542495	0.0422573	BRAINEAC/HIPP	NA	No	NA	NA	rs1621499	resting
R_TE2a	Default<=>Default,IC18	Default<=>Default	ENSG00000131503	ANKHD1	5	139781399	139929163	1	protein_coding	54882	ANKHD1	1	-0.720499	0	0	1	NA	0.049	CMC_NoSVA_cis:CMC_NoSVA_trans	+	No	NA	8.67317e-09	rs1621499	resting
R_TE2a	Default<=>Default,IC18	Default<=>Default	ENSG00000180066	C10orf91	10	134257831	134262912	1	protein_coding	170393	C10orf91	0.0743076	NA	5	9.473	0	NA	NA	NA	NA	No	NA	6.1281e-09	rs10747058;rs10747062	resting
R_TE2a	Default<=>Default,IC18	Default<=>Default	ENSG00000068383	INPP5A	10	134351324	134596979	1	protein_coding	3632	INPP5A	0.942238	-0.925166	0	0	80	4.95988e-09	9.62854e-07	PsychENCODE_eQTLs:GTEx/v8/Brain_Caudate_basal_ganglia:GTEx/v8/Brain_Nucleus_accumbens_basal_ganglia	+	Yes	Adult_Cortex:Fetal_Cortex	9.94791e-11	rs12771233;rs11146397;rs61861413;rs4880389;rs10747058;rs10747062;rs11146397:rs11146397;rs61861413:rs61861413	resting
R_TE2a	Default<=>Default,IC18	Default<=>Default	ENSG00000171798	KNDC1	10	134973951	135039916	1	protein_coding	85442	KNDC1	4.44328e-05	-0.0880718	0	0	1	NA	0.049	CMC_NoSVA_cis	-	No	NA	1.27853e-08	rs61861413;rs12771233	resting
R_TE2a	Default<=>Default,IC18	Default<=>Default	ENSG00000203772	SPRN	10	135234170	135382916	-1	protein_coding	503542	SPRN	0.386597	0.303352	0	0	1	NA	0.049	CMC_NoSVA_cis	-	No	NA	1.27853e-08	rs61861413;rs12771233	resting
R_TE2a	Default<=>Default,IC18	Default<=>Default	ENSG00000091542	ALKBH5	17	18086392	18113268	1	protein_coding	54890	ALKBH5	0.803935	0.479105	0	0	0	NA	NA	NA	NA	Yes	Adult_Cortex	8.37404e-13	rs9899649:rs16960158	resting
R_TE2a	Default<=>Default,IC18	Default<=>Default	ENSG00000213077	FAM106A	17	18427880	18430160	-1	protein_coding	80039	FAM106A	NA	NA	0	0	40	NA	0.009	CMC_NoSVA_cis	+	No	NA	3.86016e-14	rs1621499;rs9899649	resting
R_TE2a	Default<=>Default,IC18	Default<=>Default	ENSG00000108448	TRIM16L	17	18601311	18639431	1	protein_coding	147166	TRIM16L	0.0168794	-0.502238	0	0	1	NA	0.049	CMC_SVA_cis	NA	No	NA	NA	rs1621499	resting
R_TE2a	Default<=>Default,IC18	Default<=>Default	ENSG00000171931	FBXW10	17	18647326	18682662	1	protein_coding	10517	FBXW10	NA	0.321168	0	0	30	0.000238173	0.0215133	BRAINEAC/CRBL	NA	No	NA	NA	rs9899649	resting
R_TE2a	Default<=>Default,IC18	Default<=>Default	ENSG00000154025	SLC5A10	17	18853658	18925908	1	protein_coding	125206	SLC5A10	3.65972e-12	0.0672623	4	5.973	0	NA	NA	NA	NA	No	NA	3.25203e-09	rs1621499	resting
R_TE2a	Default<=>Default,IC18	Default<=>Default	ENSG00000188522	FAM83G	17	18872102	18908117	-1	protein_coding	644815	FAM83G	0.0157268	0.420922	1	5.973	0	NA	NA	NA	NA	No	NA	8.67317e-09	rs1621499	resting
R_TE2a	Default<=>Default,IC18	Default<=>Default	ENSG00000154016	GRAP	17	18923986	18950950	-1	protein_coding	10750	GRAP	0.217064	-1.25394	6	5.973	0	NA	NA	NA	NA	No	NA	3.25203e-09	rs1621499;rs16960158	resting
R_TE2a	Default<=>Default,IC18	Default<=>Default	ENSG00000228157	AC007952.5	17	18996287	19000150	1	protein_coding	NA	NA	NA	NA	1	9.761	15	1.10576e-07	1.74965e-05	PsychENCODE_eQTLs:GTEx/v8/Brain_Nucleus_accumbens_basal_ganglia	-	No	NA	7.20834e-13	rs16960158	resting
R_TE2a	Default<=>Default,IC18	Default<=>Default	ENSG00000189152	GRAPL	17	19030782	19062489	1	protein_coding	400581	GRAPL	NA	-0.908274	0	0	6	3.60372e-07	5.23011e-05	PsychENCODE_eQTLs	+	No	NA	3.86016e-14	rs1621499;rs9899649	resting
R_TE2a	Default<=>Default,IC18	Default<=>Default	ENSG00000197665	AC007952.6	17	19059040	19062424	-1	protein_coding	NA	NA	NA	NA	0	0	14	2.42875e-06	0.000302217	PsychENCODE_eQTLs	+	No	NA	3.86016e-14	rs1621499;rs16960158;rs9899649	resting
R_TE2a	Default<=>Default,IC18	Default<=>Default	ENSG00000072134	EPN2	17	19118928	19240028	1	protein_coding	22905	EPN2	0.177427	-1.23699	47	15.38	0	NA	NA	NA	NA	No	NA	7.20834e-13	rs9899649;rs16960158	resting
R_TE2a	Default<=>Default,IC18	Default<=>Default	ENSG00000108641	B9D1	17	19240867	19281495	-1	protein_coding	27077	B9D1	0.11914	-0.312975	17	10.44	35	1.25043e-06	0.000164624	PsychENCODE_eQTLs:CMC_SVA_cis:GTEx/v8/Brain_Cerebellum	-	No	NA	3.86016e-14	rs9899649;rs16960158	resting
R_TE2a	Default<=>Default,IC18	Default<=>Default	ENSG00000166484	MAPK7	17	19281034	19286857	1	protein_coding	5598	MAPK7	0.232914	-0.294429	9	10.44	0	NA	NA	NA	NA	No	NA	6.12665e-11	rs16960158;rs9899649	resting
R_TE2a	Default<=>Default,IC18	Default<=>Default	ENSG00000166482	MFAP4	17	19286755	19290553	-1	protein_coding	4239	MFAP4	0.559557	-0.283359	11	13.36	0	NA	NA	NA	NA	No	NA	6.12665e-11	rs16960158;rs9899649	resting
R_TE2a	Default<=>Default,IC18	Default<=>Default	ENSG00000128482	RNF112	17	19314438	19320589	1	protein_coding	7732	RNF112	0.00365674	0.565624	0	0	30	1.87385e-08	5.38532e-05	GTEx/v8/Brain_Cerebellar_Hemisphere:GTEx/v8/Brain_Cerebellum	+	No	NA	3.86016e-14	rs16960158;rs9899649;rs1621499	resting
R_TE2a	Default<=>Default,IC18	Default<=>Default	ENSG00000072210	ALDH3A2	17	19551449	19580911	1	protein_coding	224	ALDH3A2	0.0112884	-0.885121	0	0	0	NA	NA	NA	NA	Yes	Adult_Cortex	6.12665e-11	rs16960158	resting
R_TE2a	Default<=>Default,IC18	Default<=>Default	ENSG00000128487	SPECC1	17	19912657	20222339	1	protein_coding	92521	SPECC1	0.10946	0.008123	0	0	1	0.000542495	0.0422573	BRAINEAC/HIPP	NA	No	NA	NA	rs1621499	resting
R_STSva	Default<=>Default,IC18	Default<=>Default	ENSG00000131503	ANKHD1	5	139781399	139929163	1	protein_coding	54882	ANKHD1	1	-0.720499	0	0	1	NA	0.049	CMC_NoSVA_cis:CMC_NoSVA_trans	+	No	NA	8.67317e-09	rs1621499	resting
R_STSva	Default<=>Default,IC18	Default<=>Default	ENSG00000180066	C10orf91	10	134257831	134262912	1	protein_coding	170393	C10orf91	0.0743076	NA	5	9.473	0	NA	NA	NA	NA	No	NA	6.1281e-09	rs10747058;rs10747062	resting
R_STSva	Default<=>Default,IC18	Default<=>Default	ENSG00000068383	INPP5A	10	134351324	134596979	1	protein_coding	3632	INPP5A	0.942238	-0.925166	0	0	80	4.95988e-09	9.62854e-07	PsychENCODE_eQTLs:GTEx/v8/Brain_Caudate_basal_ganglia:GTEx/v8/Brain_Nucleus_accumbens_basal_ganglia	+	Yes	Adult_Cortex:Fetal_Cortex	9.94791e-11	rs12771233;rs11146397;rs61861413;rs4880389;rs10747058;rs10747062;rs11146397:rs11146397;rs61861413:rs61861413	resting
R_STSva	Default<=>Default,IC18	Default<=>Default	ENSG00000171798	KNDC1	10	134973951	135039916	1	protein_coding	85442	KNDC1	4.44328e-05	-0.0880718	0	0	1	NA	0.049	CMC_NoSVA_cis	-	No	NA	1.27853e-08	rs61861413;rs12771233	resting
R_STSva	Default<=>Default,IC18	Default<=>Default	ENSG00000203772	SPRN	10	135234170	135382916	-1	protein_coding	503542	SPRN	0.386597	0.303352	0	0	1	NA	0.049	CMC_NoSVA_cis	-	No	NA	1.27853e-08	rs61861413;rs12771233	resting
R_STSva	Default<=>Default,IC18	Default<=>Default	ENSG00000091542	ALKBH5	17	18086392	18113268	1	protein_coding	54890	ALKBH5	0.803935	0.479105	0	0	0	NA	NA	NA	NA	Yes	Adult_Cortex	8.37404e-13	rs9899649:rs16960158	resting
R_STSva	Default<=>Default,IC18	Default<=>Default	ENSG00000213077	FAM106A	17	18427880	18430160	-1	protein_coding	80039	FAM106A	NA	NA	0	0	40	NA	0.009	CMC_NoSVA_cis	+	No	NA	3.86016e-14	rs1621499;rs9899649	resting
R_STSva	Default<=>Default,IC18	Default<=>Default	ENSG00000108448	TRIM16L	17	18601311	18639431	1	protein_coding	147166	TRIM16L	0.0168794	-0.502238	0	0	1	NA	0.049	CMC_SVA_cis	NA	No	NA	NA	rs1621499	resting
R_STSva	Default<=>Default,IC18	Default<=>Default	ENSG00000171931	FBXW10	17	18647326	18682662	1	protein_coding	10517	FBXW10	NA	0.321168	0	0	30	0.000238173	0.0215133	BRAINEAC/CRBL	NA	No	NA	NA	rs9899649	resting
R_STSva	Default<=>Default,IC18	Default<=>Default	ENSG00000154025	SLC5A10	17	18853658	18925908	1	protein_coding	125206	SLC5A10	3.65972e-12	0.0672623	4	5.973	0	NA	NA	NA	NA	No	NA	3.25203e-09	rs1621499	resting
R_STSva	Default<=>Default,IC18	Default<=>Default	ENSG00000188522	FAM83G	17	18872102	18908117	-1	protein_coding	644815	FAM83G	0.0157268	0.420922	1	5.973	0	NA	NA	NA	NA	No	NA	8.67317e-09	rs1621499	resting
R_STSva	Default<=>Default,IC18	Default<=>Default	ENSG00000154016	GRAP	17	18923986	18950950	-1	protein_coding	10750	GRAP	0.217064	-1.25394	6	5.973	0	NA	NA	NA	NA	No	NA	3.25203e-09	rs1621499;rs16960158	resting
R_STSva	Default<=>Default,IC18	Default<=>Default	ENSG00000228157	AC007952.5	17	18996287	19000150	1	protein_coding	NA	NA	NA	NA	1	9.761	15	1.10576e-07	1.74965e-05	PsychENCODE_eQTLs:GTEx/v8/Brain_Nucleus_accumbens_basal_ganglia	-	No	NA	7.20834e-13	rs16960158	resting
R_STSva	Default<=>Default,IC18	Default<=>Default	ENSG00000189152	GRAPL	17	19030782	19062489	1	protein_coding	400581	GRAPL	NA	-0.908274	0	0	6	3.60372e-07	5.23011e-05	PsychENCODE_eQTLs	+	No	NA	3.86016e-14	rs1621499;rs9899649	resting
R_STSva	Default<=>Default,IC18	Default<=>Default	ENSG00000197665	AC007952.6	17	19059040	19062424	-1	protein_coding	NA	NA	NA	NA	0	0	14	2.42875e-06	0.000302217	PsychENCODE_eQTLs	+	No	NA	3.86016e-14	rs1621499;rs16960158;rs9899649	resting
R_STSva	Default<=>Default,IC18	Default<=>Default	ENSG00000072134	EPN2	17	19118928	19240028	1	protein_coding	22905	EPN2	0.177427	-1.23699	47	15.38	0	NA	NA	NA	NA	No	NA	7.20834e-13	rs9899649;rs16960158	resting
R_STSva	Default<=>Default,IC18	Default<=>Default	ENSG00000108641	B9D1	17	19240867	19281495	-1	protein_coding	27077	B9D1	0.11914	-0.312975	17	10.44	35	1.25043e-06	0.000164624	PsychENCODE_eQTLs:CMC_SVA_cis:GTEx/v8/Brain_Cerebellum	-	No	NA	3.86016e-14	rs9899649;rs16960158	resting
R_STSva	Default<=>Default,IC18	Default<=>Default	ENSG00000166484	MAPK7	17	19281034	19286857	1	protein_coding	5598	MAPK7	0.232914	-0.294429	9	10.44	0	NA	NA	NA	NA	No	NA	6.12665e-11	rs16960158;rs9899649	resting
R_STSva	Default<=>Default,IC18	Default<=>Default	ENSG00000166482	MFAP4	17	19286755	19290553	-1	protein_coding	4239	MFAP4	0.559557	-0.283359	11	13.36	0	NA	NA	NA	NA	No	NA	6.12665e-11	rs16960158;rs9899649	resting
R_STSva	Default<=>Default,IC18	Default<=>Default	ENSG00000128482	RNF112	17	19314438	19320589	1	protein_coding	7732	RNF112	0.00365674	0.565624	0	0	30	1.87385e-08	5.38532e-05	GTEx/v8/Brain_Cerebellar_Hemisphere:GTEx/v8/Brain_Cerebellum	+	No	NA	3.86016e-14	rs16960158;rs9899649;rs1621499	resting
R_STSva	Default<=>Default,IC18	Default<=>Default	ENSG00000072210	ALDH3A2	17	19551449	19580911	1	protein_coding	224	ALDH3A2	0.0112884	-0.885121	0	0	0	NA	NA	NA	NA	Yes	Adult_Cortex	6.12665e-11	rs16960158	resting
R_STSva	Default<=>Default,IC18	Default<=>Default	ENSG00000128487	SPECC1	17	19912657	20222339	1	protein_coding	92521	SPECC1	0.10946	0.008123	0	0	1	0.000542495	0.0422573	BRAINEAC/HIPP	NA	No	NA	NA	rs1621499	resting
L_d23ab	Default<=>Default,IC19	Default<=>Default	ENSG00000138193	PLCE1	10	95753746	96092580	1	protein_coding	51196	PLCE1	0.204556	NA	7	17.35	6	2.68601e-05	0.0391634	CMC_NoSVA_cis:GTEx/v8/Brain_Cerebellar_Hemisphere	-	No	NA	3.34873e-14	rs543302184	resting
L_d23ab	Default<=>Default,IC19	Default<=>Default	ENSG00000173145	NOC3L	10	96075004	96122716	-1	protein_coding	64318	NOC3L	1.14013e-06	1.12263	0	0	6	1.55666e-15	6.05693e-13	PsychENCODE_eQTLs:CMC_SVA_cis:CMC_NoSVA_cis:GTEx/v8/Brain_Cerebellar_Hemisphere:GTEx/v8/Brain_Hippocampus:GTEx/v8/Brain_Nucleus_accumbens_basal_ganglia	-	No	NA	5.93069e-14	rs543302184	resting
L_d23ab	Default<=>Default,IC19	Default<=>Default	ENSG00000180066	C10orf91	10	134257831	134262912	1	protein_coding	170393	C10orf91	0.0743076	NA	5	9.473	0	NA	NA	NA	NA	No	NA	1.42754e-08	rs10747058;rs9645539	resting
L_d23ab	Default<=>Default,IC19	Default<=>Default	ENSG00000068383	INPP5A	10	134351324	134596979	1	protein_coding	3632	INPP5A	0.942238	-0.925166	0	0	35	4.95988e-09	9.62854e-07	PsychENCODE_eQTLs:GTEx/v8/Brain_Caudate_basal_ganglia:GTEx/v8/Brain_Nucleus_accumbens_basal_ganglia	-	No	NA	1.58399e-08	rs11146388;rs10747058;rs9645539	resting
L_d23ab	Default<=>Default,IC19	Default<=>Default	ENSG00000171798	KNDC1	10	134973951	135039916	1	protein_coding	85442	KNDC1	4.44328e-05	-0.0880718	0	0	1	NA	0.049	CMC_NoSVA_cis	+	No	NA	7.36923e-07	rs11146388	resting
L_d23ab	Default<=>Default,IC19	Default<=>Default	ENSG00000203772	SPRN	10	135234170	135382916	-1	protein_coding	503542	SPRN	0.386597	0.303352	0	0	1	NA	0.049	CMC_NoSVA_cis	+	No	NA	7.36923e-07	rs11146388	resting
L_d23ab	Default<=>Default,IC19	Default<=>Default	ENSG00000091542	ALKBH5	17	18086392	18113268	1	protein_coding	54890	ALKBH5	0.803935	0.479105	0	0	0	NA	NA	NA	NA	Yes	Adult_Cortex	1.19396e-11	rs9899649:rs59415593	resting
L_d23ab	Default<=>Default,IC19	Default<=>Default	ENSG00000213077	FAM106A	17	18427880	18430160	-1	protein_coding	80039	FAM106A	NA	NA	0	0	36	NA	0.009	CMC_NoSVA_cis	-	No	NA	2.23681e-13	rs9899649	resting
L_d23ab	Default<=>Default,IC19	Default<=>Default	ENSG00000171931	FBXW10	17	18647326	18682662	1	protein_coding	10517	FBXW10	NA	0.321168	0	0	30	0.000238173	0.0215133	BRAINEAC/CRBL	NA	No	NA	NA	rs9899649	resting
L_d23ab	Default<=>Default,IC19	Default<=>Default	ENSG00000154016	GRAP	17	18923986	18950950	-1	protein_coding	10750	GRAP	0.217064	-1.25394	2	1.754	0	NA	NA	NA	NA	No	NA	7.03186e-07	rs59415593	resting
L_d23ab	Default<=>Default,IC19	Default<=>Default	ENSG00000228157	AC007952.5	17	18996287	19000150	1	protein_coding	NA	NA	NA	NA	1	9.761	15	1.10576e-07	1.74965e-05	PsychENCODE_eQTLs:GTEx/v8/Brain_Nucleus_accumbens_basal_ganglia	+	No	NA	1.19396e-11	rs59415593	resting
L_d23ab	Default<=>Default,IC19	Default<=>Default	ENSG00000189152	GRAPL	17	19030782	19062489	1	protein_coding	400581	GRAPL	NA	-0.908274	0	0	5	3.60372e-07	5.23011e-05	PsychENCODE_eQTLs	-	No	NA	2.23681e-13	rs9899649	resting
L_d23ab	Default<=>Default,IC19	Default<=>Default	ENSG00000197665	AC007952.6	17	19059040	19062424	-1	protein_coding	NA	NA	NA	NA	0	0	13	2.42875e-06	0.000302217	PsychENCODE_eQTLs	-	No	NA	2.23681e-13	rs59415593;rs9899649	resting
L_d23ab	Default<=>Default,IC19	Default<=>Default	ENSG00000072134	EPN2	17	19118928	19240028	1	protein_coding	22905	EPN2	0.177427	-1.23699	47	15.38	0	NA	NA	NA	NA	No	NA	1.19396e-11	rs9899649;rs59415593	resting
L_d23ab	Default<=>Default,IC19	Default<=>Default	ENSG00000108641	B9D1	17	19240867	19281495	-1	protein_coding	27077	B9D1	0.11914	-0.312975	17	10.44	35	1.25043e-06	0.000164624	PsychENCODE_eQTLs:CMC_SVA_cis:GTEx/v8/Brain_Cerebellum	+	No	NA	2.23681e-13	rs9899649;rs59415593	resting
L_d23ab	Default<=>Default,IC19	Default<=>Default	ENSG00000166484	MAPK7	17	19281034	19286857	1	protein_coding	5598	MAPK7	0.232914	-0.294429	9	10.44	0	NA	NA	NA	NA	No	NA	3.65226e-10	rs59415593;rs9899649	resting
L_d23ab	Default<=>Default,IC19	Default<=>Default	ENSG00000166482	MFAP4	17	19286755	19290553	-1	protein_coding	4239	MFAP4	0.559557	-0.283359	11	13.36	0	NA	NA	NA	NA	No	NA	3.65226e-10	rs59415593;rs9899649	resting
L_d23ab	Default<=>Default,IC19	Default<=>Default	ENSG00000128482	RNF112	17	19314438	19320589	1	protein_coding	7732	RNF112	0.00365674	0.565624	0	0	29	1.87385e-08	5.38532e-05	GTEx/v8/Brain_Cerebellar_Hemisphere:GTEx/v8/Brain_Cerebellum	-	No	NA	2.23681e-13	rs59415593;rs9899649	resting
L_d23ab	Default<=>Default,IC19	Default<=>Default	ENSG00000072210	ALDH3A2	17	19551449	19580911	1	protein_coding	224	ALDH3A2	0.0112884	-0.885121	0	0	0	NA	NA	NA	NA	Yes	Adult_Cortex	3.65226e-10	rs59415593	resting
L_31pv	Default<=>Default,IC19	Default<=>Default	ENSG00000138193	PLCE1	10	95753746	96092580	1	protein_coding	51196	PLCE1	0.204556	NA	7	17.35	6	2.68601e-05	0.0391634	CMC_NoSVA_cis:GTEx/v8/Brain_Cerebellar_Hemisphere	-	No	NA	3.34873e-14	rs543302184	resting
L_31pv	Default<=>Default,IC19	Default<=>Default	ENSG00000173145	NOC3L	10	96075004	96122716	-1	protein_coding	64318	NOC3L	1.14013e-06	1.12263	0	0	6	1.55666e-15	6.05693e-13	PsychENCODE_eQTLs:CMC_SVA_cis:CMC_NoSVA_cis:GTEx/v8/Brain_Cerebellar_Hemisphere:GTEx/v8/Brain_Hippocampus:GTEx/v8/Brain_Nucleus_accumbens_basal_ganglia	-	No	NA	5.93069e-14	rs543302184	resting
L_31pv	Default<=>Default,IC19	Default<=>Default	ENSG00000180066	C10orf91	10	134257831	134262912	1	protein_coding	170393	C10orf91	0.0743076	NA	5	9.473	0	NA	NA	NA	NA	No	NA	1.42754e-08	rs10747058;rs9645539	resting
L_31pv	Default<=>Default,IC19	Default<=>Default	ENSG00000068383	INPP5A	10	134351324	134596979	1	protein_coding	3632	INPP5A	0.942238	-0.925166	0	0	35	4.95988e-09	9.62854e-07	PsychENCODE_eQTLs:GTEx/v8/Brain_Caudate_basal_ganglia:GTEx/v8/Brain_Nucleus_accumbens_basal_ganglia	-	No	NA	1.58399e-08	rs11146388;rs10747058;rs9645539	resting
L_31pv	Default<=>Default,IC19	Default<=>Default	ENSG00000171798	KNDC1	10	134973951	135039916	1	protein_coding	85442	KNDC1	4.44328e-05	-0.0880718	0	0	1	NA	0.049	CMC_NoSVA_cis	+	No	NA	7.36923e-07	rs11146388	resting
L_31pv	Default<=>Default,IC19	Default<=>Default	ENSG00000203772	SPRN	10	135234170	135382916	-1	protein_coding	503542	SPRN	0.386597	0.303352	0	0	1	NA	0.049	CMC_NoSVA_cis	+	No	NA	7.36923e-07	rs11146388	resting
L_31pv	Default<=>Default,IC19	Default<=>Default	ENSG00000091542	ALKBH5	17	18086392	18113268	1	protein_coding	54890	ALKBH5	0.803935	0.479105	0	0	0	NA	NA	NA	NA	Yes	Adult_Cortex	1.19396e-11	rs9899649:rs59415593	resting
L_31pv	Default<=>Default,IC19	Default<=>Default	ENSG00000213077	FAM106A	17	18427880	18430160	-1	protein_coding	80039	FAM106A	NA	NA	0	0	36	NA	0.009	CMC_NoSVA_cis	-	No	NA	2.23681e-13	rs9899649	resting
L_31pv	Default<=>Default,IC19	Default<=>Default	ENSG00000171931	FBXW10	17	18647326	18682662	1	protein_coding	10517	FBXW10	NA	0.321168	0	0	30	0.000238173	0.0215133	BRAINEAC/CRBL	NA	No	NA	NA	rs9899649	resting
L_31pv	Default<=>Default,IC19	Default<=>Default	ENSG00000154016	GRAP	17	18923986	18950950	-1	protein_coding	10750	GRAP	0.217064	-1.25394	2	1.754	0	NA	NA	NA	NA	No	NA	7.03186e-07	rs59415593	resting
L_31pv	Default<=>Default,IC19	Default<=>Default	ENSG00000228157	AC007952.5	17	18996287	19000150	1	protein_coding	NA	NA	NA	NA	1	9.761	15	1.10576e-07	1.74965e-05	PsychENCODE_eQTLs:GTEx/v8/Brain_Nucleus_accumbens_basal_ganglia	+	No	NA	1.19396e-11	rs59415593	resting
L_31pv	Default<=>Default,IC19	Default<=>Default	ENSG00000189152	GRAPL	17	19030782	19062489	1	protein_coding	400581	GRAPL	NA	-0.908274	0	0	5	3.60372e-07	5.23011e-05	PsychENCODE_eQTLs	-	No	NA	2.23681e-13	rs9899649	resting
L_31pv	Default<=>Default,IC19	Default<=>Default	ENSG00000197665	AC007952.6	17	19059040	19062424	-1	protein_coding	NA	NA	NA	NA	0	0	13	2.42875e-06	0.000302217	PsychENCODE_eQTLs	-	No	NA	2.23681e-13	rs59415593;rs9899649	resting
L_31pv	Default<=>Default,IC19	Default<=>Default	ENSG00000072134	EPN2	17	19118928	19240028	1	protein_coding	22905	EPN2	0.177427	-1.23699	47	15.38	0	NA	NA	NA	NA	No	NA	1.19396e-11	rs9899649;rs59415593	resting
L_31pv	Default<=>Default,IC19	Default<=>Default	ENSG00000108641	B9D1	17	19240867	19281495	-1	protein_coding	27077	B9D1	0.11914	-0.312975	17	10.44	35	1.25043e-06	0.000164624	PsychENCODE_eQTLs:CMC_SVA_cis:GTEx/v8/Brain_Cerebellum	+	No	NA	2.23681e-13	rs9899649;rs59415593	resting
L_31pv	Default<=>Default,IC19	Default<=>Default	ENSG00000166484	MAPK7	17	19281034	19286857	1	protein_coding	5598	MAPK7	0.232914	-0.294429	9	10.44	0	NA	NA	NA	NA	No	NA	3.65226e-10	rs59415593;rs9899649	resting
L_31pv	Default<=>Default,IC19	Default<=>Default	ENSG00000166482	MFAP4	17	19286755	19290553	-1	protein_coding	4239	MFAP4	0.559557	-0.283359	11	13.36	0	NA	NA	NA	NA	No	NA	3.65226e-10	rs59415593;rs9899649	resting
L_31pv	Default<=>Default,IC19	Default<=>Default	ENSG00000128482	RNF112	17	19314438	19320589	1	protein_coding	7732	RNF112	0.00365674	0.565624	0	0	29	1.87385e-08	5.38532e-05	GTEx/v8/Brain_Cerebellar_Hemisphere:GTEx/v8/Brain_Cerebellum	-	No	NA	2.23681e-13	rs59415593;rs9899649	resting
L_31pv	Default<=>Default,IC19	Default<=>Default	ENSG00000072210	ALDH3A2	17	19551449	19580911	1	protein_coding	224	ALDH3A2	0.0112884	-0.885121	0	0	0	NA	NA	NA	NA	Yes	Adult_Cortex	3.65226e-10	rs59415593	resting
L_a24	Default<=>Default,IC19	Default<=>Default	ENSG00000138193	PLCE1	10	95753746	96092580	1	protein_coding	51196	PLCE1	0.204556	NA	7	17.35	6	2.68601e-05	0.0391634	CMC_NoSVA_cis:GTEx/v8/Brain_Cerebellar_Hemisphere	-	No	NA	3.34873e-14	rs543302184	resting
L_a24	Default<=>Default,IC19	Default<=>Default	ENSG00000173145	NOC3L	10	96075004	96122716	-1	protein_coding	64318	NOC3L	1.14013e-06	1.12263	0	0	6	1.55666e-15	6.05693e-13	PsychENCODE_eQTLs:CMC_SVA_cis:CMC_NoSVA_cis:GTEx/v8/Brain_Cerebellar_Hemisphere:GTEx/v8/Brain_Hippocampus:GTEx/v8/Brain_Nucleus_accumbens_basal_ganglia	-	No	NA	5.93069e-14	rs543302184	resting
L_a24	Default<=>Default,IC19	Default<=>Default	ENSG00000180066	C10orf91	10	134257831	134262912	1	protein_coding	170393	C10orf91	0.0743076	NA	5	9.473	0	NA	NA	NA	NA	No	NA	1.42754e-08	rs10747058;rs9645539	resting
L_a24	Default<=>Default,IC19	Default<=>Default	ENSG00000068383	INPP5A	10	134351324	134596979	1	protein_coding	3632	INPP5A	0.942238	-0.925166	0	0	35	4.95988e-09	9.62854e-07	PsychENCODE_eQTLs:GTEx/v8/Brain_Caudate_basal_ganglia:GTEx/v8/Brain_Nucleus_accumbens_basal_ganglia	-	No	NA	1.58399e-08	rs11146388;rs10747058;rs9645539	resting
L_a24	Default<=>Default,IC19	Default<=>Default	ENSG00000171798	KNDC1	10	134973951	135039916	1	protein_coding	85442	KNDC1	4.44328e-05	-0.0880718	0	0	1	NA	0.049	CMC_NoSVA_cis	+	No	NA	7.36923e-07	rs11146388	resting
L_a24	Default<=>Default,IC19	Default<=>Default	ENSG00000203772	SPRN	10	135234170	135382916	-1	protein_coding	503542	SPRN	0.386597	0.303352	0	0	1	NA	0.049	CMC_NoSVA_cis	+	No	NA	7.36923e-07	rs11146388	resting
L_a24	Default<=>Default,IC19	Default<=>Default	ENSG00000091542	ALKBH5	17	18086392	18113268	1	protein_coding	54890	ALKBH5	0.803935	0.479105	0	0	0	NA	NA	NA	NA	Yes	Adult_Cortex	1.19396e-11	rs9899649:rs59415593	resting
L_a24	Default<=>Default,IC19	Default<=>Default	ENSG00000213077	FAM106A	17	18427880	18430160	-1	protein_coding	80039	FAM106A	NA	NA	0	0	36	NA	0.009	CMC_NoSVA_cis	-	No	NA	2.23681e-13	rs9899649	resting
L_a24	Default<=>Default,IC19	Default<=>Default	ENSG00000171931	FBXW10	17	18647326	18682662	1	protein_coding	10517	FBXW10	NA	0.321168	0	0	30	0.000238173	0.0215133	BRAINEAC/CRBL	NA	No	NA	NA	rs9899649	resting
L_a24	Default<=>Default,IC19	Default<=>Default	ENSG00000154016	GRAP	17	18923986	18950950	-1	protein_coding	10750	GRAP	0.217064	-1.25394	2	1.754	0	NA	NA	NA	NA	No	NA	7.03186e-07	rs59415593	resting
L_a24	Default<=>Default,IC19	Default<=>Default	ENSG00000228157	AC007952.5	17	18996287	19000150	1	protein_coding	NA	NA	NA	NA	1	9.761	15	1.10576e-07	1.74965e-05	PsychENCODE_eQTLs:GTEx/v8/Brain_Nucleus_accumbens_basal_ganglia	+	No	NA	1.19396e-11	rs59415593	resting
L_a24	Default<=>Default,IC19	Default<=>Default	ENSG00000189152	GRAPL	17	19030782	19062489	1	protein_coding	400581	GRAPL	NA	-0.908274	0	0	5	3.60372e-07	5.23011e-05	PsychENCODE_eQTLs	-	No	NA	2.23681e-13	rs9899649	resting
L_a24	Default<=>Default,IC19	Default<=>Default	ENSG00000197665	AC007952.6	17	19059040	19062424	-1	protein_coding	NA	NA	NA	NA	0	0	13	2.42875e-06	0.000302217	PsychENCODE_eQTLs	-	No	NA	2.23681e-13	rs59415593;rs9899649	resting
L_a24	Default<=>Default,IC19	Default<=>Default	ENSG00000072134	EPN2	17	19118928	19240028	1	protein_coding	22905	EPN2	0.177427	-1.23699	47	15.38	0	NA	NA	NA	NA	No	NA	1.19396e-11	rs9899649;rs59415593	resting
L_a24	Default<=>Default,IC19	Default<=>Default	ENSG00000108641	B9D1	17	19240867	19281495	-1	protein_coding	27077	B9D1	0.11914	-0.312975	17	10.44	35	1.25043e-06	0.000164624	PsychENCODE_eQTLs:CMC_SVA_cis:GTEx/v8/Brain_Cerebellum	+	No	NA	2.23681e-13	rs9899649;rs59415593	resting
L_a24	Default<=>Default,IC19	Default<=>Default	ENSG00000166484	MAPK7	17	19281034	19286857	1	protein_coding	5598	MAPK7	0.232914	-0.294429	9	10.44	0	NA	NA	NA	NA	No	NA	3.65226e-10	rs59415593;rs9899649	resting
L_a24	Default<=>Default,IC19	Default<=>Default	ENSG00000166482	MFAP4	17	19286755	19290553	-1	protein_coding	4239	MFAP4	0.559557	-0.283359	11	13.36	0	NA	NA	NA	NA	No	NA	3.65226e-10	rs59415593;rs9899649	resting
L_a24	Default<=>Default,IC19	Default<=>Default	ENSG00000128482	RNF112	17	19314438	19320589	1	protein_coding	7732	RNF112	0.00365674	0.565624	0	0	29	1.87385e-08	5.38532e-05	GTEx/v8/Brain_Cerebellar_Hemisphere:GTEx/v8/Brain_Cerebellum	-	No	NA	2.23681e-13	rs59415593;rs9899649	resting
L_a24	Default<=>Default,IC19	Default<=>Default	ENSG00000072210	ALDH3A2	17	19551449	19580911	1	protein_coding	224	ALDH3A2	0.0112884	-0.885121	0	0	0	NA	NA	NA	NA	Yes	Adult_Cortex	3.65226e-10	rs59415593	resting
L_10r	Default<=>Default,IC19	Default<=>Default	ENSG00000138193	PLCE1	10	95753746	96092580	1	protein_coding	51196	PLCE1	0.204556	NA	7	17.35	6	2.68601e-05	0.0391634	CMC_NoSVA_cis:GTEx/v8/Brain_Cerebellar_Hemisphere	-	No	NA	3.34873e-14	rs543302184	resting
L_10r	Default<=>Default,IC19	Default<=>Default	ENSG00000173145	NOC3L	10	96075004	96122716	-1	protein_coding	64318	NOC3L	1.14013e-06	1.12263	0	0	6	1.55666e-15	6.05693e-13	PsychENCODE_eQTLs:CMC_SVA_cis:CMC_NoSVA_cis:GTEx/v8/Brain_Cerebellar_Hemisphere:GTEx/v8/Brain_Hippocampus:GTEx/v8/Brain_Nucleus_accumbens_basal_ganglia	-	No	NA	5.93069e-14	rs543302184	resting
L_10r	Default<=>Default,IC19	Default<=>Default	ENSG00000180066	C10orf91	10	134257831	134262912	1	protein_coding	170393	C10orf91	0.0743076	NA	5	9.473	0	NA	NA	NA	NA	No	NA	1.42754e-08	rs10747058;rs9645539	resting
L_10r	Default<=>Default,IC19	Default<=>Default	ENSG00000068383	INPP5A	10	134351324	134596979	1	protein_coding	3632	INPP5A	0.942238	-0.925166	0	0	35	4.95988e-09	9.62854e-07	PsychENCODE_eQTLs:GTEx/v8/Brain_Caudate_basal_ganglia:GTEx/v8/Brain_Nucleus_accumbens_basal_ganglia	-	No	NA	1.58399e-08	rs11146388;rs10747058;rs9645539	resting
L_10r	Default<=>Default,IC19	Default<=>Default	ENSG00000171798	KNDC1	10	134973951	135039916	1	protein_coding	85442	KNDC1	4.44328e-05	-0.0880718	0	0	1	NA	0.049	CMC_NoSVA_cis	+	No	NA	7.36923e-07	rs11146388	resting
L_10r	Default<=>Default,IC19	Default<=>Default	ENSG00000203772	SPRN	10	135234170	135382916	-1	protein_coding	503542	SPRN	0.386597	0.303352	0	0	1	NA	0.049	CMC_NoSVA_cis	+	No	NA	7.36923e-07	rs11146388	resting
L_10r	Default<=>Default,IC19	Default<=>Default	ENSG00000091542	ALKBH5	17	18086392	18113268	1	protein_coding	54890	ALKBH5	0.803935	0.479105	0	0	0	NA	NA	NA	NA	Yes	Adult_Cortex	1.19396e-11	rs9899649:rs59415593	resting
L_10r	Default<=>Default,IC19	Default<=>Default	ENSG00000213077	FAM106A	17	18427880	18430160	-1	protein_coding	80039	FAM106A	NA	NA	0	0	36	NA	0.009	CMC_NoSVA_cis	-	No	NA	2.23681e-13	rs9899649	resting
L_10r	Default<=>Default,IC19	Default<=>Default	ENSG00000171931	FBXW10	17	18647326	18682662	1	protein_coding	10517	FBXW10	NA	0.321168	0	0	30	0.000238173	0.0215133	BRAINEAC/CRBL	NA	No	NA	NA	rs9899649	resting
L_10r	Default<=>Default,IC19	Default<=>Default	ENSG00000154016	GRAP	17	18923986	18950950	-1	protein_coding	10750	GRAP	0.217064	-1.25394	2	1.754	0	NA	NA	NA	NA	No	NA	7.03186e-07	rs59415593	resting
L_10r	Default<=>Default,IC19	Default<=>Default	ENSG00000228157	AC007952.5	17	18996287	19000150	1	protein_coding	NA	NA	NA	NA	1	9.761	15	1.10576e-07	1.74965e-05	PsychENCODE_eQTLs:GTEx/v8/Brain_Nucleus_accumbens_basal_ganglia	+	No	NA	1.19396e-11	rs59415593	resting
L_10r	Default<=>Default,IC19	Default<=>Default	ENSG00000189152	GRAPL	17	19030782	19062489	1	protein_coding	400581	GRAPL	NA	-0.908274	0	0	5	3.60372e-07	5.23011e-05	PsychENCODE_eQTLs	-	No	NA	2.23681e-13	rs9899649	resting
L_10r	Default<=>Default,IC19	Default<=>Default	ENSG00000197665	AC007952.6	17	19059040	19062424	-1	protein_coding	NA	NA	NA	NA	0	0	13	2.42875e-06	0.000302217	PsychENCODE_eQTLs	-	No	NA	2.23681e-13	rs59415593;rs9899649	resting
L_10r	Default<=>Default,IC19	Default<=>Default	ENSG00000072134	EPN2	17	19118928	19240028	1	protein_coding	22905	EPN2	0.177427	-1.23699	47	15.38	0	NA	NA	NA	NA	No	NA	1.19396e-11	rs9899649;rs59415593	resting
L_10r	Default<=>Default,IC19	Default<=>Default	ENSG00000108641	B9D1	17	19240867	19281495	-1	protein_coding	27077	B9D1	0.11914	-0.312975	17	10.44	35	1.25043e-06	0.000164624	PsychENCODE_eQTLs:CMC_SVA_cis:GTEx/v8/Brain_Cerebellum	+	No	NA	2.23681e-13	rs9899649;rs59415593	resting
L_10r	Default<=>Default,IC19	Default<=>Default	ENSG00000166484	MAPK7	17	19281034	19286857	1	protein_coding	5598	MAPK7	0.232914	-0.294429	9	10.44	0	NA	NA	NA	NA	No	NA	3.65226e-10	rs59415593;rs9899649	resting
L_10r	Default<=>Default,IC19	Default<=>Default	ENSG00000166482	MFAP4	17	19286755	19290553	-1	protein_coding	4239	MFAP4	0.559557	-0.283359	11	13.36	0	NA	NA	NA	NA	No	NA	3.65226e-10	rs59415593;rs9899649	resting
L_10r	Default<=>Default,IC19	Default<=>Default	ENSG00000128482	RNF112	17	19314438	19320589	1	protein_coding	7732	RNF112	0.00365674	0.565624	0	0	29	1.87385e-08	5.38532e-05	GTEx/v8/Brain_Cerebellar_Hemisphere:GTEx/v8/Brain_Cerebellum	-	No	NA	2.23681e-13	rs59415593;rs9899649	resting
L_10r	Default<=>Default,IC19	Default<=>Default	ENSG00000072210	ALDH3A2	17	19551449	19580911	1	protein_coding	224	ALDH3A2	0.0112884	-0.885121	0	0	0	NA	NA	NA	NA	Yes	Adult_Cortex	3.65226e-10	rs59415593	resting
L_25	Default<=>Default,IC19	Default<=>Default	ENSG00000138193	PLCE1	10	95753746	96092580	1	protein_coding	51196	PLCE1	0.204556	NA	7	17.35	6	2.68601e-05	0.0391634	CMC_NoSVA_cis:GTEx/v8/Brain_Cerebellar_Hemisphere	-	No	NA	3.34873e-14	rs543302184	resting
L_25	Default<=>Default,IC19	Default<=>Default	ENSG00000173145	NOC3L	10	96075004	96122716	-1	protein_coding	64318	NOC3L	1.14013e-06	1.12263	0	0	6	1.55666e-15	6.05693e-13	PsychENCODE_eQTLs:CMC_SVA_cis:CMC_NoSVA_cis:GTEx/v8/Brain_Cerebellar_Hemisphere:GTEx/v8/Brain_Hippocampus:GTEx/v8/Brain_Nucleus_accumbens_basal_ganglia	-	No	NA	5.93069e-14	rs543302184	resting
L_25	Default<=>Default,IC19	Default<=>Default	ENSG00000180066	C10orf91	10	134257831	134262912	1	protein_coding	170393	C10orf91	0.0743076	NA	5	9.473	0	NA	NA	NA	NA	No	NA	1.42754e-08	rs10747058;rs9645539	resting
L_25	Default<=>Default,IC19	Default<=>Default	ENSG00000068383	INPP5A	10	134351324	134596979	1	protein_coding	3632	INPP5A	0.942238	-0.925166	0	0	35	4.95988e-09	9.62854e-07	PsychENCODE_eQTLs:GTEx/v8/Brain_Caudate_basal_ganglia:GTEx/v8/Brain_Nucleus_accumbens_basal_ganglia	-	No	NA	1.58399e-08	rs11146388;rs10747058;rs9645539	resting
L_25	Default<=>Default,IC19	Default<=>Default	ENSG00000171798	KNDC1	10	134973951	135039916	1	protein_coding	85442	KNDC1	4.44328e-05	-0.0880718	0	0	1	NA	0.049	CMC_NoSVA_cis	+	No	NA	7.36923e-07	rs11146388	resting
L_25	Default<=>Default,IC19	Default<=>Default	ENSG00000203772	SPRN	10	135234170	135382916	-1	protein_coding	503542	SPRN	0.386597	0.303352	0	0	1	NA	0.049	CMC_NoSVA_cis	+	No	NA	7.36923e-07	rs11146388	resting
L_25	Default<=>Default,IC19	Default<=>Default	ENSG00000091542	ALKBH5	17	18086392	18113268	1	protein_coding	54890	ALKBH5	0.803935	0.479105	0	0	0	NA	NA	NA	NA	Yes	Adult_Cortex	1.19396e-11	rs9899649:rs59415593	resting
L_25	Default<=>Default,IC19	Default<=>Default	ENSG00000213077	FAM106A	17	18427880	18430160	-1	protein_coding	80039	FAM106A	NA	NA	0	0	36	NA	0.009	CMC_NoSVA_cis	-	No	NA	2.23681e-13	rs9899649	resting
L_25	Default<=>Default,IC19	Default<=>Default	ENSG00000171931	FBXW10	17	18647326	18682662	1	protein_coding	10517	FBXW10	NA	0.321168	0	0	30	0.000238173	0.0215133	BRAINEAC/CRBL	NA	No	NA	NA	rs9899649	resting
L_25	Default<=>Default,IC19	Default<=>Default	ENSG00000154016	GRAP	17	18923986	18950950	-1	protein_coding	10750	GRAP	0.217064	-1.25394	2	1.754	0	NA	NA	NA	NA	No	NA	7.03186e-07	rs59415593	resting
L_25	Default<=>Default,IC19	Default<=>Default	ENSG00000228157	AC007952.5	17	18996287	19000150	1	protein_coding	NA	NA	NA	NA	1	9.761	15	1.10576e-07	1.74965e-05	PsychENCODE_eQTLs:GTEx/v8/Brain_Nucleus_accumbens_basal_ganglia	+	No	NA	1.19396e-11	rs59415593	resting
L_25	Default<=>Default,IC19	Default<=>Default	ENSG00000189152	GRAPL	17	19030782	19062489	1	protein_coding	400581	GRAPL	NA	-0.908274	0	0	5	3.60372e-07	5.23011e-05	PsychENCODE_eQTLs	-	No	NA	2.23681e-13	rs9899649	resting
L_25	Default<=>Default,IC19	Default<=>Default	ENSG00000197665	AC007952.6	17	19059040	19062424	-1	protein_coding	NA	NA	NA	NA	0	0	13	2.42875e-06	0.000302217	PsychENCODE_eQTLs	-	No	NA	2.23681e-13	rs59415593;rs9899649	resting
L_25	Default<=>Default,IC19	Default<=>Default	ENSG00000072134	EPN2	17	19118928	19240028	1	protein_coding	22905	EPN2	0.177427	-1.23699	47	15.38	0	NA	NA	NA	NA	No	NA	1.19396e-11	rs9899649;rs59415593	resting
L_25	Default<=>Default,IC19	Default<=>Default	ENSG00000108641	B9D1	17	19240867	19281495	-1	protein_coding	27077	B9D1	0.11914	-0.312975	17	10.44	35	1.25043e-06	0.000164624	PsychENCODE_eQTLs:CMC_SVA_cis:GTEx/v8/Brain_Cerebellum	+	No	NA	2.23681e-13	rs9899649;rs59415593	resting
L_25	Default<=>Default,IC19	Default<=>Default	ENSG00000166484	MAPK7	17	19281034	19286857	1	protein_coding	5598	MAPK7	0.232914	-0.294429	9	10.44	0	NA	NA	NA	NA	No	NA	3.65226e-10	rs59415593;rs9899649	resting
L_25	Default<=>Default,IC19	Default<=>Default	ENSG00000166482	MFAP4	17	19286755	19290553	-1	protein_coding	4239	MFAP4	0.559557	-0.283359	11	13.36	0	NA	NA	NA	NA	No	NA	3.65226e-10	rs59415593;rs9899649	resting
L_25	Default<=>Default,IC19	Default<=>Default	ENSG00000128482	RNF112	17	19314438	19320589	1	protein_coding	7732	RNF112	0.00365674	0.565624	0	0	29	1.87385e-08	5.38532e-05	GTEx/v8/Brain_Cerebellar_Hemisphere:GTEx/v8/Brain_Cerebellum	-	No	NA	2.23681e-13	rs59415593;rs9899649	resting
L_25	Default<=>Default,IC19	Default<=>Default	ENSG00000072210	ALDH3A2	17	19551449	19580911	1	protein_coding	224	ALDH3A2	0.0112884	-0.885121	0	0	0	NA	NA	NA	NA	Yes	Adult_Cortex	3.65226e-10	rs59415593	resting
L_s32	Default<=>Default,IC19	Default<=>Default	ENSG00000138193	PLCE1	10	95753746	96092580	1	protein_coding	51196	PLCE1	0.204556	NA	7	17.35	6	2.68601e-05	0.0391634	CMC_NoSVA_cis:GTEx/v8/Brain_Cerebellar_Hemisphere	-	No	NA	3.34873e-14	rs543302184	resting
L_s32	Default<=>Default,IC19	Default<=>Default	ENSG00000173145	NOC3L	10	96075004	96122716	-1	protein_coding	64318	NOC3L	1.14013e-06	1.12263	0	0	6	1.55666e-15	6.05693e-13	PsychENCODE_eQTLs:CMC_SVA_cis:CMC_NoSVA_cis:GTEx/v8/Brain_Cerebellar_Hemisphere:GTEx/v8/Brain_Hippocampus:GTEx/v8/Brain_Nucleus_accumbens_basal_ganglia	-	No	NA	5.93069e-14	rs543302184	resting
L_s32	Default<=>Default,IC19	Default<=>Default	ENSG00000180066	C10orf91	10	134257831	134262912	1	protein_coding	170393	C10orf91	0.0743076	NA	5	9.473	0	NA	NA	NA	NA	No	NA	1.42754e-08	rs10747058;rs9645539	resting
L_s32	Default<=>Default,IC19	Default<=>Default	ENSG00000068383	INPP5A	10	134351324	134596979	1	protein_coding	3632	INPP5A	0.942238	-0.925166	0	0	35	4.95988e-09	9.62854e-07	PsychENCODE_eQTLs:GTEx/v8/Brain_Caudate_basal_ganglia:GTEx/v8/Brain_Nucleus_accumbens_basal_ganglia	-	No	NA	1.58399e-08	rs11146388;rs10747058;rs9645539	resting
L_s32	Default<=>Default,IC19	Default<=>Default	ENSG00000171798	KNDC1	10	134973951	135039916	1	protein_coding	85442	KNDC1	4.44328e-05	-0.0880718	0	0	1	NA	0.049	CMC_NoSVA_cis	+	No	NA	7.36923e-07	rs11146388	resting
L_s32	Default<=>Default,IC19	Default<=>Default	ENSG00000203772	SPRN	10	135234170	135382916	-1	protein_coding	503542	SPRN	0.386597	0.303352	0	0	1	NA	0.049	CMC_NoSVA_cis	+	No	NA	7.36923e-07	rs11146388	resting
L_s32	Default<=>Default,IC19	Default<=>Default	ENSG00000091542	ALKBH5	17	18086392	18113268	1	protein_coding	54890	ALKBH5	0.803935	0.479105	0	0	0	NA	NA	NA	NA	Yes	Adult_Cortex	1.19396e-11	rs9899649:rs59415593	resting
L_s32	Default<=>Default,IC19	Default<=>Default	ENSG00000213077	FAM106A	17	18427880	18430160	-1	protein_coding	80039	FAM106A	NA	NA	0	0	36	NA	0.009	CMC_NoSVA_cis	-	No	NA	2.23681e-13	rs9899649	resting
L_s32	Default<=>Default,IC19	Default<=>Default	ENSG00000171931	FBXW10	17	18647326	18682662	1	protein_coding	10517	FBXW10	NA	0.321168	0	0	30	0.000238173	0.0215133	BRAINEAC/CRBL	NA	No	NA	NA	rs9899649	resting
L_s32	Default<=>Default,IC19	Default<=>Default	ENSG00000154016	GRAP	17	18923986	18950950	-1	protein_coding	10750	GRAP	0.217064	-1.25394	2	1.754	0	NA	NA	NA	NA	No	NA	7.03186e-07	rs59415593	resting
L_s32	Default<=>Default,IC19	Default<=>Default	ENSG00000228157	AC007952.5	17	18996287	19000150	1	protein_coding	NA	NA	NA	NA	1	9.761	15	1.10576e-07	1.74965e-05	PsychENCODE_eQTLs:GTEx/v8/Brain_Nucleus_accumbens_basal_ganglia	+	No	NA	1.19396e-11	rs59415593	resting
L_s32	Default<=>Default,IC19	Default<=>Default	ENSG00000189152	GRAPL	17	19030782	19062489	1	protein_coding	400581	GRAPL	NA	-0.908274	0	0	5	3.60372e-07	5.23011e-05	PsychENCODE_eQTLs	-	No	NA	2.23681e-13	rs9899649	resting
L_s32	Default<=>Default,IC19	Default<=>Default	ENSG00000197665	AC007952.6	17	19059040	19062424	-1	protein_coding	NA	NA	NA	NA	0	0	13	2.42875e-06	0.000302217	PsychENCODE_eQTLs	-	No	NA	2.23681e-13	rs59415593;rs9899649	resting
L_s32	Default<=>Default,IC19	Default<=>Default	ENSG00000072134	EPN2	17	19118928	19240028	1	protein_coding	22905	EPN2	0.177427	-1.23699	47	15.38	0	NA	NA	NA	NA	No	NA	1.19396e-11	rs9899649;rs59415593	resting
L_s32	Default<=>Default,IC19	Default<=>Default	ENSG00000108641	B9D1	17	19240867	19281495	-1	protein_coding	27077	B9D1	0.11914	-0.312975	17	10.44	35	1.25043e-06	0.000164624	PsychENCODE_eQTLs:CMC_SVA_cis:GTEx/v8/Brain_Cerebellum	+	No	NA	2.23681e-13	rs9899649;rs59415593	resting
L_s32	Default<=>Default,IC19	Default<=>Default	ENSG00000166484	MAPK7	17	19281034	19286857	1	protein_coding	5598	MAPK7	0.232914	-0.294429	9	10.44	0	NA	NA	NA	NA	No	NA	3.65226e-10	rs59415593;rs9899649	resting
L_s32	Default<=>Default,IC19	Default<=>Default	ENSG00000166482	MFAP4	17	19286755	19290553	-1	protein_coding	4239	MFAP4	0.559557	-0.283359	11	13.36	0	NA	NA	NA	NA	No	NA	3.65226e-10	rs59415593;rs9899649	resting
L_s32	Default<=>Default,IC19	Default<=>Default	ENSG00000128482	RNF112	17	19314438	19320589	1	protein_coding	7732	RNF112	0.00365674	0.565624	0	0	29	1.87385e-08	5.38532e-05	GTEx/v8/Brain_Cerebellar_Hemisphere:GTEx/v8/Brain_Cerebellum	-	No	NA	2.23681e-13	rs59415593;rs9899649	resting
L_s32	Default<=>Default,IC19	Default<=>Default	ENSG00000072210	ALDH3A2	17	19551449	19580911	1	protein_coding	224	ALDH3A2	0.0112884	-0.885121	0	0	0	NA	NA	NA	NA	Yes	Adult_Cortex	3.65226e-10	rs59415593	resting
R_d23ab	Default<=>Default,IC19	Default<=>Default	ENSG00000138193	PLCE1	10	95753746	96092580	1	protein_coding	51196	PLCE1	0.204556	NA	7	17.35	6	2.68601e-05	0.0391634	CMC_NoSVA_cis:GTEx/v8/Brain_Cerebellar_Hemisphere	-	No	NA	3.34873e-14	rs543302184	resting
R_d23ab	Default<=>Default,IC19	Default<=>Default	ENSG00000173145	NOC3L	10	96075004	96122716	-1	protein_coding	64318	NOC3L	1.14013e-06	1.12263	0	0	6	1.55666e-15	6.05693e-13	PsychENCODE_eQTLs:CMC_SVA_cis:CMC_NoSVA_cis:GTEx/v8/Brain_Cerebellar_Hemisphere:GTEx/v8/Brain_Hippocampus:GTEx/v8/Brain_Nucleus_accumbens_basal_ganglia	-	No	NA	5.93069e-14	rs543302184	resting
R_d23ab	Default<=>Default,IC19	Default<=>Default	ENSG00000180066	C10orf91	10	134257831	134262912	1	protein_coding	170393	C10orf91	0.0743076	NA	5	9.473	0	NA	NA	NA	NA	No	NA	1.42754e-08	rs10747058;rs9645539	resting
