## Supplementary material for "Genetic influences on the intrinsic and extrinsic functional organizations of the cerebral cortex": supp_tables: TableS12_FUMA.xlsx (part 3 of 3)

### Sheet: FUMA_map_to_area (continued)
Table S12. List of mapped genes identifiedby FUMA at 2.51e-11 significance level. We mapped the significant variants (P < 2.51e-11) to genes via physical position, eQTL association, and 3D chromatin (Hi-C) interaction. This sheet maps the results to cortical areas.
R_d23ab	Default<=>Default,IC19	Default<=>Default	ENSG00000068383	INPP5A	10	134351324	134596979	1	protein_coding	3632	INPP5A	0.942238	-0.925166	0	0	35	4.95988e-09	9.62854e-07	PsychENCODE_eQTLs:GTEx/v8/Brain_Caudate_basal_ganglia:GTEx/v8/Brain_Nucleus_accumbens_basal_ganglia	-	No	NA	1.58399e-08	rs11146388;rs10747058;rs9645539	resting
R_d23ab	Default<=>Default,IC19	Default<=>Default	ENSG00000171798	KNDC1	10	134973951	135039916	1	protein_coding	85442	KNDC1	4.44328e-05	-0.0880718	0	0	1	NA	0.049	CMC_NoSVA_cis	+	No	NA	7.36923e-07	rs11146388	resting
R_d23ab	Default<=>Default,IC19	Default<=>Default	ENSG00000203772	SPRN	10	135234170	135382916	-1	protein_coding	503542	SPRN	0.386597	0.303352	0	0	1	NA	0.049	CMC_NoSVA_cis	+	No	NA	7.36923e-07	rs11146388	resting
R_d23ab	Default<=>Default,IC19	Default<=>Default	ENSG00000091542	ALKBH5	17	18086392	18113268	1	protein_coding	54890	ALKBH5	0.803935	0.479105	0	0	0	NA	NA	NA	NA	Yes	Adult_Cortex	1.19396e-11	rs9899649:rs59415593	resting
R_d23ab	Default<=>Default,IC19	Default<=>Default	ENSG00000213077	FAM106A	17	18427880	18430160	-1	protein_coding	80039	FAM106A	NA	NA	0	0	36	NA	0.009	CMC_NoSVA_cis	-	No	NA	2.23681e-13	rs9899649	resting
R_d23ab	Default<=>Default,IC19	Default<=>Default	ENSG00000171931	FBXW10	17	18647326	18682662	1	protein_coding	10517	FBXW10	NA	0.321168	0	0	30	0.000238173	0.0215133	BRAINEAC/CRBL	NA	No	NA	NA	rs9899649	resting
R_d23ab	Default<=>Default,IC19	Default<=>Default	ENSG00000154016	GRAP	17	18923986	18950950	-1	protein_coding	10750	GRAP	0.217064	-1.25394	2	1.754	0	NA	NA	NA	NA	No	NA	7.03186e-07	rs59415593	resting
R_d23ab	Default<=>Default,IC19	Default<=>Default	ENSG00000228157	AC007952.5	17	18996287	19000150	1	protein_coding	NA	NA	NA	NA	1	9.761	15	1.10576e-07	1.74965e-05	PsychENCODE_eQTLs:GTEx/v8/Brain_Nucleus_accumbens_basal_ganglia	+	No	NA	1.19396e-11	rs59415593	resting
R_d23ab	Default<=>Default,IC19	Default<=>Default	ENSG00000189152	GRAPL	17	19030782	19062489	1	protein_coding	400581	GRAPL	NA	-0.908274	0	0	5	3.60372e-07	5.23011e-05	PsychENCODE_eQTLs	-	No	NA	2.23681e-13	rs9899649	resting
R_d23ab	Default<=>Default,IC19	Default<=>Default	ENSG00000197665	AC007952.6	17	19059040	19062424	-1	protein_coding	NA	NA	NA	NA	0	0	13	2.42875e-06	0.000302217	PsychENCODE_eQTLs	-	No	NA	2.23681e-13	rs59415593;rs9899649	resting
R_d23ab	Default<=>Default,IC19	Default<=>Default	ENSG00000072134	EPN2	17	19118928	19240028	1	protein_coding	22905	EPN2	0.177427	-1.23699	47	15.38	0	NA	NA	NA	NA	No	NA	1.19396e-11	rs9899649;rs59415593	resting
R_d23ab	Default<=>Default,IC19	Default<=>Default	ENSG00000108641	B9D1	17	19240867	19281495	-1	protein_coding	27077	B9D1	0.11914	-0.312975	17	10.44	35	1.25043e-06	0.000164624	PsychENCODE_eQTLs:CMC_SVA_cis:GTEx/v8/Brain_Cerebellum	+	No	NA	2.23681e-13	rs9899649;rs59415593	resting
R_d23ab	Default<=>Default,IC19	Default<=>Default	ENSG00000166484	MAPK7	17	19281034	19286857	1	protein_coding	5598	MAPK7	0.232914	-0.294429	9	10.44	0	NA	NA	NA	NA	No	NA	3.65226e-10	rs59415593;rs9899649	resting
R_d23ab	Default<=>Default,IC19	Default<=>Default	ENSG00000166482	MFAP4	17	19286755	19290553	-1	protein_coding	4239	MFAP4	0.559557	-0.283359	11	13.36	0	NA	NA	NA	NA	No	NA	3.65226e-10	rs59415593;rs9899649	resting
R_d23ab	Default<=>Default,IC19	Default<=>Default	ENSG00000128482	RNF112	17	19314438	19320589	1	protein_coding	7732	RNF112	0.00365674	0.565624	0	0	29	1.87385e-08	5.38532e-05	GTEx/v8/Brain_Cerebellar_Hemisphere:GTEx/v8/Brain_Cerebellum	-	No	NA	2.23681e-13	rs59415593;rs9899649	resting
R_d23ab	Default<=>Default,IC19	Default<=>Default	ENSG00000072210	ALDH3A2	17	19551449	19580911	1	protein_coding	224	ALDH3A2	0.0112884	-0.885121	0	0	0	NA	NA	NA	NA	Yes	Adult_Cortex	3.65226e-10	rs59415593	resting
R_31pv	Default<=>Default,IC19	Default<=>Default	ENSG00000138193	PLCE1	10	95753746	96092580	1	protein_coding	51196	PLCE1	0.204556	NA	7	17.35	6	2.68601e-05	0.0391634	CMC_NoSVA_cis:GTEx/v8/Brain_Cerebellar_Hemisphere	-	No	NA	3.34873e-14	rs543302184	resting
R_31pv	Default<=>Default,IC19	Default<=>Default	ENSG00000173145	NOC3L	10	96075004	96122716	-1	protein_coding	64318	NOC3L	1.14013e-06	1.12263	0	0	6	1.55666e-15	6.05693e-13	PsychENCODE_eQTLs:CMC_SVA_cis:CMC_NoSVA_cis:GTEx/v8/Brain_Cerebellar_Hemisphere:GTEx/v8/Brain_Hippocampus:GTEx/v8/Brain_Nucleus_accumbens_basal_ganglia	-	No	NA	5.93069e-14	rs543302184	resting
R_31pv	Default<=>Default,IC19	Default<=>Default	ENSG00000180066	C10orf91	10	134257831	134262912	1	protein_coding	170393	C10orf91	0.0743076	NA	5	9.473	0	NA	NA	NA	NA	No	NA	1.42754e-08	rs10747058;rs9645539	resting
R_31pv	Default<=>Default,IC19	Default<=>Default	ENSG00000068383	INPP5A	10	134351324	134596979	1	protein_coding	3632	INPP5A	0.942238	-0.925166	0	0	35	4.95988e-09	9.62854e-07	PsychENCODE_eQTLs:GTEx/v8/Brain_Caudate_basal_ganglia:GTEx/v8/Brain_Nucleus_accumbens_basal_ganglia	-	No	NA	1.58399e-08	rs11146388;rs10747058;rs9645539	resting
R_31pv	Default<=>Default,IC19	Default<=>Default	ENSG00000171798	KNDC1	10	134973951	135039916	1	protein_coding	85442	KNDC1	4.44328e-05	-0.0880718	0	0	1	NA	0.049	CMC_NoSVA_cis	+	No	NA	7.36923e-07	rs11146388	resting
R_31pv	Default<=>Default,IC19	Default<=>Default	ENSG00000203772	SPRN	10	135234170	135382916	-1	protein_coding	503542	SPRN	0.386597	0.303352	0	0	1	NA	0.049	CMC_NoSVA_cis	+	No	NA	7.36923e-07	rs11146388	resting
R_31pv	Default<=>Default,IC19	Default<=>Default	ENSG00000091542	ALKBH5	17	18086392	18113268	1	protein_coding	54890	ALKBH5	0.803935	0.479105	0	0	0	NA	NA	NA	NA	Yes	Adult_Cortex	1.19396e-11	rs9899649:rs59415593	resting
R_31pv	Default<=>Default,IC19	Default<=>Default	ENSG00000213077	FAM106A	17	18427880	18430160	-1	protein_coding	80039	FAM106A	NA	NA	0	0	36	NA	0.009	CMC_NoSVA_cis	-	No	NA	2.23681e-13	rs9899649	resting
R_31pv	Default<=>Default,IC19	Default<=>Default	ENSG00000171931	FBXW10	17	18647326	18682662	1	protein_coding	10517	FBXW10	NA	0.321168	0	0	30	0.000238173	0.0215133	BRAINEAC/CRBL	NA	No	NA	NA	rs9899649	resting
R_31pv	Default<=>Default,IC19	Default<=>Default	ENSG00000154016	GRAP	17	18923986	18950950	-1	protein_coding	10750	GRAP	0.217064	-1.25394	2	1.754	0	NA	NA	NA	NA	No	NA	7.03186e-07	rs59415593	resting
R_31pv	Default<=>Default,IC19	Default<=>Default	ENSG00000228157	AC007952.5	17	18996287	19000150	1	protein_coding	NA	NA	NA	NA	1	9.761	15	1.10576e-07	1.74965e-05	PsychENCODE_eQTLs:GTEx/v8/Brain_Nucleus_accumbens_basal_ganglia	+	No	NA	1.19396e-11	rs59415593	resting
R_31pv	Default<=>Default,IC19	Default<=>Default	ENSG00000189152	GRAPL	17	19030782	19062489	1	protein_coding	400581	GRAPL	NA	-0.908274	0	0	5	3.60372e-07	5.23011e-05	PsychENCODE_eQTLs	-	No	NA	2.23681e-13	rs9899649	resting
R_31pv	Default<=>Default,IC19	Default<=>Default	ENSG00000197665	AC007952.6	17	19059040	19062424	-1	protein_coding	NA	NA	NA	NA	0	0	13	2.42875e-06	0.000302217	PsychENCODE_eQTLs	-	No	NA	2.23681e-13	rs59415593;rs9899649	resting
R_31pv	Default<=>Default,IC19	Default<=>Default	ENSG00000072134	EPN2	17	19118928	19240028	1	protein_coding	22905	EPN2	0.177427	-1.23699	47	15.38	0	NA	NA	NA	NA	No	NA	1.19396e-11	rs9899649;rs59415593	resting
R_31pv	Default<=>Default,IC19	Default<=>Default	ENSG00000108641	B9D1	17	19240867	19281495	-1	protein_coding	27077	B9D1	0.11914	-0.312975	17	10.44	35	1.25043e-06	0.000164624	PsychENCODE_eQTLs:CMC_SVA_cis:GTEx/v8/Brain_Cerebellum	+	No	NA	2.23681e-13	rs9899649;rs59415593	resting
R_31pv	Default<=>Default,IC19	Default<=>Default	ENSG00000166484	MAPK7	17	19281034	19286857	1	protein_coding	5598	MAPK7	0.232914	-0.294429	9	10.44	0	NA	NA	NA	NA	No	NA	3.65226e-10	rs59415593;rs9899649	resting
R_31pv	Default<=>Default,IC19	Default<=>Default	ENSG00000166482	MFAP4	17	19286755	19290553	-1	protein_coding	4239	MFAP4	0.559557	-0.283359	11	13.36	0	NA	NA	NA	NA	No	NA	3.65226e-10	rs59415593;rs9899649	resting
R_31pv	Default<=>Default,IC19	Default<=>Default	ENSG00000128482	RNF112	17	19314438	19320589	1	protein_coding	7732	RNF112	0.00365674	0.565624	0	0	29	1.87385e-08	5.38532e-05	GTEx/v8/Brain_Cerebellar_Hemisphere:GTEx/v8/Brain_Cerebellum	-	No	NA	2.23681e-13	rs59415593;rs9899649	resting
R_31pv	Default<=>Default,IC19	Default<=>Default	ENSG00000072210	ALDH3A2	17	19551449	19580911	1	protein_coding	224	ALDH3A2	0.0112884	-0.885121	0	0	0	NA	NA	NA	NA	Yes	Adult_Cortex	3.65226e-10	rs59415593	resting
R_a24	Default<=>Default,IC19	Default<=>Default	ENSG00000138193	PLCE1	10	95753746	96092580	1	protein_coding	51196	PLCE1	0.204556	NA	7	17.35	6	2.68601e-05	0.0391634	CMC_NoSVA_cis:GTEx/v8/Brain_Cerebellar_Hemisphere	-	No	NA	3.34873e-14	rs543302184	resting
R_a24	Default<=>Default,IC19	Default<=>Default	ENSG00000173145	NOC3L	10	96075004	96122716	-1	protein_coding	64318	NOC3L	1.14013e-06	1.12263	0	0	6	1.55666e-15	6.05693e-13	PsychENCODE_eQTLs:CMC_SVA_cis:CMC_NoSVA_cis:GTEx/v8/Brain_Cerebellar_Hemisphere:GTEx/v8/Brain_Hippocampus:GTEx/v8/Brain_Nucleus_accumbens_basal_ganglia	-	No	NA	5.93069e-14	rs543302184	resting
R_a24	Default<=>Default,IC19	Default<=>Default	ENSG00000180066	C10orf91	10	134257831	134262912	1	protein_coding	170393	C10orf91	0.0743076	NA	5	9.473	0	NA	NA	NA	NA	No	NA	1.42754e-08	rs10747058;rs9645539	resting
R_a24	Default<=>Default,IC19	Default<=>Default	ENSG00000068383	INPP5A	10	134351324	134596979	1	protein_coding	3632	INPP5A	0.942238	-0.925166	0	0	35	4.95988e-09	9.62854e-07	PsychENCODE_eQTLs:GTEx/v8/Brain_Caudate_basal_ganglia:GTEx/v8/Brain_Nucleus_accumbens_basal_ganglia	-	No	NA	1.58399e-08	rs11146388;rs10747058;rs9645539	resting
R_a24	Default<=>Default,IC19	Default<=>Default	ENSG00000171798	KNDC1	10	134973951	135039916	1	protein_coding	85442	KNDC1	4.44328e-05	-0.0880718	0	0	1	NA	0.049	CMC_NoSVA_cis	+	No	NA	7.36923e-07	rs11146388	resting
R_a24	Default<=>Default,IC19	Default<=>Default	ENSG00000203772	SPRN	10	135234170	135382916	-1	protein_coding	503542	SPRN	0.386597	0.303352	0	0	1	NA	0.049	CMC_NoSVA_cis	+	No	NA	7.36923e-07	rs11146388	resting
R_a24	Default<=>Default,IC19	Default<=>Default	ENSG00000091542	ALKBH5	17	18086392	18113268	1	protein_coding	54890	ALKBH5	0.803935	0.479105	0	0	0	NA	NA	NA	NA	Yes	Adult_Cortex	1.19396e-11	rs9899649:rs59415593	resting
R_a24	Default<=>Default,IC19	Default<=>Default	ENSG00000213077	FAM106A	17	18427880	18430160	-1	protein_coding	80039	FAM106A	NA	NA	0	0	36	NA	0.009	CMC_NoSVA_cis	-	No	NA	2.23681e-13	rs9899649	resting
R_a24	Default<=>Default,IC19	Default<=>Default	ENSG00000171931	FBXW10	17	18647326	18682662	1	protein_coding	10517	FBXW10	NA	0.321168	0	0	30	0.000238173	0.0215133	BRAINEAC/CRBL	NA	No	NA	NA	rs9899649	resting
R_a24	Default<=>Default,IC19	Default<=>Default	ENSG00000154016	GRAP	17	18923986	18950950	-1	protein_coding	10750	GRAP	0.217064	-1.25394	2	1.754	0	NA	NA	NA	NA	No	NA	7.03186e-07	rs59415593	resting
R_a24	Default<=>Default,IC19	Default<=>Default	ENSG00000228157	AC007952.5	17	18996287	19000150	1	protein_coding	NA	NA	NA	NA	1	9.761	15	1.10576e-07	1.74965e-05	PsychENCODE_eQTLs:GTEx/v8/Brain_Nucleus_accumbens_basal_ganglia	+	No	NA	1.19396e-11	rs59415593	resting
R_a24	Default<=>Default,IC19	Default<=>Default	ENSG00000189152	GRAPL	17	19030782	19062489	1	protein_coding	400581	GRAPL	NA	-0.908274	0	0	5	3.60372e-07	5.23011e-05	PsychENCODE_eQTLs	-	No	NA	2.23681e-13	rs9899649	resting
R_a24	Default<=>Default,IC19	Default<=>Default	ENSG00000197665	AC007952.6	17	19059040	19062424	-1	protein_coding	NA	NA	NA	NA	0	0	13	2.42875e-06	0.000302217	PsychENCODE_eQTLs	-	No	NA	2.23681e-13	rs59415593;rs9899649	resting
R_a24	Default<=>Default,IC19	Default<=>Default	ENSG00000072134	EPN2	17	19118928	19240028	1	protein_coding	22905	EPN2	0.177427	-1.23699	47	15.38	0	NA	NA	NA	NA	No	NA	1.19396e-11	rs9899649;rs59415593	resting
R_a24	Default<=>Default,IC19	Default<=>Default	ENSG00000108641	B9D1	17	19240867	19281495	-1	protein_coding	27077	B9D1	0.11914	-0.312975	17	10.44	35	1.25043e-06	0.000164624	PsychENCODE_eQTLs:CMC_SVA_cis:GTEx/v8/Brain_Cerebellum	+	No	NA	2.23681e-13	rs9899649;rs59415593	resting
R_a24	Default<=>Default,IC19	Default<=>Default	ENSG00000166484	MAPK7	17	19281034	19286857	1	protein_coding	5598	MAPK7	0.232914	-0.294429	9	10.44	0	NA	NA	NA	NA	No	NA	3.65226e-10	rs59415593;rs9899649	resting
R_a24	Default<=>Default,IC19	Default<=>Default	ENSG00000166482	MFAP4	17	19286755	19290553	-1	protein_coding	4239	MFAP4	0.559557	-0.283359	11	13.36	0	NA	NA	NA	NA	No	NA	3.65226e-10	rs59415593;rs9899649	resting
R_a24	Default<=>Default,IC19	Default<=>Default	ENSG00000128482	RNF112	17	19314438	19320589	1	protein_coding	7732	RNF112	0.00365674	0.565624	0	0	29	1.87385e-08	5.38532e-05	GTEx/v8/Brain_Cerebellar_Hemisphere:GTEx/v8/Brain_Cerebellum	-	No	NA	2.23681e-13	rs59415593;rs9899649	resting
R_a24	Default<=>Default,IC19	Default<=>Default	ENSG00000072210	ALDH3A2	17	19551449	19580911	1	protein_coding	224	ALDH3A2	0.0112884	-0.885121	0	0	0	NA	NA	NA	NA	Yes	Adult_Cortex	3.65226e-10	rs59415593	resting
R_10r	Default<=>Default,IC19	Default<=>Default	ENSG00000138193	PLCE1	10	95753746	96092580	1	protein_coding	51196	PLCE1	0.204556	NA	7	17.35	6	2.68601e-05	0.0391634	CMC_NoSVA_cis:GTEx/v8/Brain_Cerebellar_Hemisphere	-	No	NA	3.34873e-14	rs543302184	resting
R_10r	Default<=>Default,IC19	Default<=>Default	ENSG00000173145	NOC3L	10	96075004	96122716	-1	protein_coding	64318	NOC3L	1.14013e-06	1.12263	0	0	6	1.55666e-15	6.05693e-13	PsychENCODE_eQTLs:CMC_SVA_cis:CMC_NoSVA_cis:GTEx/v8/Brain_Cerebellar_Hemisphere:GTEx/v8/Brain_Hippocampus:GTEx/v8/Brain_Nucleus_accumbens_basal_ganglia	-	No	NA	5.93069e-14	rs543302184	resting
R_10r	Default<=>Default,IC19	Default<=>Default	ENSG00000180066	C10orf91	10	134257831	134262912	1	protein_coding	170393	C10orf91	0.0743076	NA	5	9.473	0	NA	NA	NA	NA	No	NA	1.42754e-08	rs10747058;rs9645539	resting
R_10r	Default<=>Default,IC19	Default<=>Default	ENSG00000068383	INPP5A	10	134351324	134596979	1	protein_coding	3632	INPP5A	0.942238	-0.925166	0	0	35	4.95988e-09	9.62854e-07	PsychENCODE_eQTLs:GTEx/v8/Brain_Caudate_basal_ganglia:GTEx/v8/Brain_Nucleus_accumbens_basal_ganglia	-	No	NA	1.58399e-08	rs11146388;rs10747058;rs9645539	resting
R_10r	Default<=>Default,IC19	Default<=>Default	ENSG00000171798	KNDC1	10	134973951	135039916	1	protein_coding	85442	KNDC1	4.44328e-05	-0.0880718	0	0	1	NA	0.049	CMC_NoSVA_cis	+	No	NA	7.36923e-07	rs11146388	resting
R_10r	Default<=>Default,IC19	Default<=>Default	ENSG00000203772	SPRN	10	135234170	135382916	-1	protein_coding	503542	SPRN	0.386597	0.303352	0	0	1	NA	0.049	CMC_NoSVA_cis	+	No	NA	7.36923e-07	rs11146388	resting
R_10r	Default<=>Default,IC19	Default<=>Default	ENSG00000091542	ALKBH5	17	18086392	18113268	1	protein_coding	54890	ALKBH5	0.803935	0.479105	0	0	0	NA	NA	NA	NA	Yes	Adult_Cortex	1.19396e-11	rs9899649:rs59415593	resting
R_10r	Default<=>Default,IC19	Default<=>Default	ENSG00000213077	FAM106A	17	18427880	18430160	-1	protein_coding	80039	FAM106A	NA	NA	0	0	36	NA	0.009	CMC_NoSVA_cis	-	No	NA	2.23681e-13	rs9899649	resting
R_10r	Default<=>Default,IC19	Default<=>Default	ENSG00000171931	FBXW10	17	18647326	18682662	1	protein_coding	10517	FBXW10	NA	0.321168	0	0	30	0.000238173	0.0215133	BRAINEAC/CRBL	NA	No	NA	NA	rs9899649	resting
R_10r	Default<=>Default,IC19	Default<=>Default	ENSG00000154016	GRAP	17	18923986	18950950	-1	protein_coding	10750	GRAP	0.217064	-1.25394	2	1.754	0	NA	NA	NA	NA	No	NA	7.03186e-07	rs59415593	resting
R_10r	Default<=>Default,IC19	Default<=>Default	ENSG00000228157	AC007952.5	17	18996287	19000150	1	protein_coding	NA	NA	NA	NA	1	9.761	15	1.10576e-07	1.74965e-05	PsychENCODE_eQTLs:GTEx/v8/Brain_Nucleus_accumbens_basal_ganglia	+	No	NA	1.19396e-11	rs59415593	resting
R_10r	Default<=>Default,IC19	Default<=>Default	ENSG00000189152	GRAPL	17	19030782	19062489	1	protein_coding	400581	GRAPL	NA	-0.908274	0	0	5	3.60372e-07	5.23011e-05	PsychENCODE_eQTLs	-	No	NA	2.23681e-13	rs9899649	resting
R_10r	Default<=>Default,IC19	Default<=>Default	ENSG00000197665	AC007952.6	17	19059040	19062424	-1	protein_coding	NA	NA	NA	NA	0	0	13	2.42875e-06	0.000302217	PsychENCODE_eQTLs	-	No	NA	2.23681e-13	rs59415593;rs9899649	resting
R_10r	Default<=>Default,IC19	Default<=>Default	ENSG00000072134	EPN2	17	19118928	19240028	1	protein_coding	22905	EPN2	0.177427	-1.23699	47	15.38	0	NA	NA	NA	NA	No	NA	1.19396e-11	rs9899649;rs59415593	resting
R_10r	Default<=>Default,IC19	Default<=>Default	ENSG00000108641	B9D1	17	19240867	19281495	-1	protein_coding	27077	B9D1	0.11914	-0.312975	17	10.44	35	1.25043e-06	0.000164624	PsychENCODE_eQTLs:CMC_SVA_cis:GTEx/v8/Brain_Cerebellum	+	No	NA	2.23681e-13	rs9899649;rs59415593	resting
R_10r	Default<=>Default,IC19	Default<=>Default	ENSG00000166484	MAPK7	17	19281034	19286857	1	protein_coding	5598	MAPK7	0.232914	-0.294429	9	10.44	0	NA	NA	NA	NA	No	NA	3.65226e-10	rs59415593;rs9899649	resting
R_10r	Default<=>Default,IC19	Default<=>Default	ENSG00000166482	MFAP4	17	19286755	19290553	-1	protein_coding	4239	MFAP4	0.559557	-0.283359	11	13.36	0	NA	NA	NA	NA	No	NA	3.65226e-10	rs59415593;rs9899649	resting
R_10r	Default<=>Default,IC19	Default<=>Default	ENSG00000128482	RNF112	17	19314438	19320589	1	protein_coding	7732	RNF112	0.00365674	0.565624	0	0	29	1.87385e-08	5.38532e-05	GTEx/v8/Brain_Cerebellar_Hemisphere:GTEx/v8/Brain_Cerebellum	-	No	NA	2.23681e-13	rs59415593;rs9899649	resting
R_10r	Default<=>Default,IC19	Default<=>Default	ENSG00000072210	ALDH3A2	17	19551449	19580911	1	protein_coding	224	ALDH3A2	0.0112884	-0.885121	0	0	0	NA	NA	NA	NA	Yes	Adult_Cortex	3.65226e-10	rs59415593	resting
R_10v	Default<=>Default,IC19	Default<=>Default	ENSG00000138193	PLCE1	10	95753746	96092580	1	protein_coding	51196	PLCE1	0.204556	NA	7	17.35	6	2.68601e-05	0.0391634	CMC_NoSVA_cis:GTEx/v8/Brain_Cerebellar_Hemisphere	-	No	NA	3.34873e-14	rs543302184	resting
R_10v	Default<=>Default,IC19	Default<=>Default	ENSG00000173145	NOC3L	10	96075004	96122716	-1	protein_coding	64318	NOC3L	1.14013e-06	1.12263	0	0	6	1.55666e-15	6.05693e-13	PsychENCODE_eQTLs:CMC_SVA_cis:CMC_NoSVA_cis:GTEx/v8/Brain_Cerebellar_Hemisphere:GTEx/v8/Brain_Hippocampus:GTEx/v8/Brain_Nucleus_accumbens_basal_ganglia	-	No	NA	5.93069e-14	rs543302184	resting
R_10v	Default<=>Default,IC19	Default<=>Default	ENSG00000180066	C10orf91	10	134257831	134262912	1	protein_coding	170393	C10orf91	0.0743076	NA	5	9.473	0	NA	NA	NA	NA	No	NA	1.42754e-08	rs10747058;rs9645539	resting
R_10v	Default<=>Default,IC19	Default<=>Default	ENSG00000068383	INPP5A	10	134351324	134596979	1	protein_coding	3632	INPP5A	0.942238	-0.925166	0	0	35	4.95988e-09	9.62854e-07	PsychENCODE_eQTLs:GTEx/v8/Brain_Caudate_basal_ganglia:GTEx/v8/Brain_Nucleus_accumbens_basal_ganglia	-	No	NA	1.58399e-08	rs11146388;rs10747058;rs9645539	resting
R_10v	Default<=>Default,IC19	Default<=>Default	ENSG00000171798	KNDC1	10	134973951	135039916	1	protein_coding	85442	KNDC1	4.44328e-05	-0.0880718	0	0	1	NA	0.049	CMC_NoSVA_cis	+	No	NA	7.36923e-07	rs11146388	resting
R_10v	Default<=>Default,IC19	Default<=>Default	ENSG00000203772	SPRN	10	135234170	135382916	-1	protein_coding	503542	SPRN	0.386597	0.303352	0	0	1	NA	0.049	CMC_NoSVA_cis	+	No	NA	7.36923e-07	rs11146388	resting
R_10v	Default<=>Default,IC19	Default<=>Default	ENSG00000091542	ALKBH5	17	18086392	18113268	1	protein_coding	54890	ALKBH5	0.803935	0.479105	0	0	0	NA	NA	NA	NA	Yes	Adult_Cortex	1.19396e-11	rs9899649:rs59415593	resting
R_10v	Default<=>Default,IC19	Default<=>Default	ENSG00000213077	FAM106A	17	18427880	18430160	-1	protein_coding	80039	FAM106A	NA	NA	0	0	36	NA	0.009	CMC_NoSVA_cis	-	No	NA	2.23681e-13	rs9899649	resting
R_10v	Default<=>Default,IC19	Default<=>Default	ENSG00000171931	FBXW10	17	18647326	18682662	1	protein_coding	10517	FBXW10	NA	0.321168	0	0	30	0.000238173	0.0215133	BRAINEAC/CRBL	NA	No	NA	NA	rs9899649	resting
R_10v	Default<=>Default,IC19	Default<=>Default	ENSG00000154016	GRAP	17	18923986	18950950	-1	protein_coding	10750	GRAP	0.217064	-1.25394	2	1.754	0	NA	NA	NA	NA	No	NA	7.03186e-07	rs59415593	resting
R_10v	Default<=>Default,IC19	Default<=>Default	ENSG00000228157	AC007952.5	17	18996287	19000150	1	protein_coding	NA	NA	NA	NA	1	9.761	15	1.10576e-07	1.74965e-05	PsychENCODE_eQTLs:GTEx/v8/Brain_Nucleus_accumbens_basal_ganglia	+	No	NA	1.19396e-11	rs59415593	resting
R_10v	Default<=>Default,IC19	Default<=>Default	ENSG00000189152	GRAPL	17	19030782	19062489	1	protein_coding	400581	GRAPL	NA	-0.908274	0	0	5	3.60372e-07	5.23011e-05	PsychENCODE_eQTLs	-	No	NA	2.23681e-13	rs9899649	resting
R_10v	Default<=>Default,IC19	Default<=>Default	ENSG00000197665	AC007952.6	17	19059040	19062424	-1	protein_coding	NA	NA	NA	NA	0	0	13	2.42875e-06	0.000302217	PsychENCODE_eQTLs	-	No	NA	2.23681e-13	rs59415593;rs9899649	resting
R_10v	Default<=>Default,IC19	Default<=>Default	ENSG00000072134	EPN2	17	19118928	19240028	1	protein_coding	22905	EPN2	0.177427	-1.23699	47	15.38	0	NA	NA	NA	NA	No	NA	1.19396e-11	rs9899649;rs59415593	resting
R_10v	Default<=>Default,IC19	Default<=>Default	ENSG00000108641	B9D1	17	19240867	19281495	-1	protein_coding	27077	B9D1	0.11914	-0.312975	17	10.44	35	1.25043e-06	0.000164624	PsychENCODE_eQTLs:CMC_SVA_cis:GTEx/v8/Brain_Cerebellum	+	No	NA	2.23681e-13	rs9899649;rs59415593	resting
R_10v	Default<=>Default,IC19	Default<=>Default	ENSG00000166484	MAPK7	17	19281034	19286857	1	protein_coding	5598	MAPK7	0.232914	-0.294429	9	10.44	0	NA	NA	NA	NA	No	NA	3.65226e-10	rs59415593;rs9899649	resting
R_10v	Default<=>Default,IC19	Default<=>Default	ENSG00000166482	MFAP4	17	19286755	19290553	-1	protein_coding	4239	MFAP4	0.559557	-0.283359	11	13.36	0	NA	NA	NA	NA	No	NA	3.65226e-10	rs59415593;rs9899649	resting
R_10v	Default<=>Default,IC19	Default<=>Default	ENSG00000128482	RNF112	17	19314438	19320589	1	protein_coding	7732	RNF112	0.00365674	0.565624	0	0	29	1.87385e-08	5.38532e-05	GTEx/v8/Brain_Cerebellar_Hemisphere:GTEx/v8/Brain_Cerebellum	-	No	NA	2.23681e-13	rs59415593;rs9899649	resting
R_10v	Default<=>Default,IC19	Default<=>Default	ENSG00000072210	ALDH3A2	17	19551449	19580911	1	protein_coding	224	ALDH3A2	0.0112884	-0.885121	0	0	0	NA	NA	NA	NA	Yes	Adult_Cortex	3.65226e-10	rs59415593	resting
R_25	Default<=>Default,IC19	Default<=>Default	ENSG00000138193	PLCE1	10	95753746	96092580	1	protein_coding	51196	PLCE1	0.204556	NA	7	17.35	6	2.68601e-05	0.0391634	CMC_NoSVA_cis:GTEx/v8/Brain_Cerebellar_Hemisphere	-	No	NA	3.34873e-14	rs543302184	resting
R_25	Default<=>Default,IC19	Default<=>Default	ENSG00000173145	NOC3L	10	96075004	96122716	-1	protein_coding	64318	NOC3L	1.14013e-06	1.12263	0	0	6	1.55666e-15	6.05693e-13	PsychENCODE_eQTLs:CMC_SVA_cis:CMC_NoSVA_cis:GTEx/v8/Brain_Cerebellar_Hemisphere:GTEx/v8/Brain_Hippocampus:GTEx/v8/Brain_Nucleus_accumbens_basal_ganglia	-	No	NA	5.93069e-14	rs543302184	resting
R_25	Default<=>Default,IC19	Default<=>Default	ENSG00000180066	C10orf91	10	134257831	134262912	1	protein_coding	170393	C10orf91	0.0743076	NA	5	9.473	0	NA	NA	NA	NA	No	NA	1.42754e-08	rs10747058;rs9645539	resting
R_25	Default<=>Default,IC19	Default<=>Default	ENSG00000068383	INPP5A	10	134351324	134596979	1	protein_coding	3632	INPP5A	0.942238	-0.925166	0	0	35	4.95988e-09	9.62854e-07	PsychENCODE_eQTLs:GTEx/v8/Brain_Caudate_basal_ganglia:GTEx/v8/Brain_Nucleus_accumbens_basal_ganglia	-	No	NA	1.58399e-08	rs11146388;rs10747058;rs9645539	resting
R_25	Default<=>Default,IC19	Default<=>Default	ENSG00000171798	KNDC1	10	134973951	135039916	1	protein_coding	85442	KNDC1	4.44328e-05	-0.0880718	0	0	1	NA	0.049	CMC_NoSVA_cis	+	No	NA	7.36923e-07	rs11146388	resting
R_25	Default<=>Default,IC19	Default<=>Default	ENSG00000203772	SPRN	10	135234170	135382916	-1	protein_coding	503542	SPRN	0.386597	0.303352	0	0	1	NA	0.049	CMC_NoSVA_cis	+	No	NA	7.36923e-07	rs11146388	resting
R_25	Default<=>Default,IC19	Default<=>Default	ENSG00000091542	ALKBH5	17	18086392	18113268	1	protein_coding	54890	ALKBH5	0.803935	0.479105	0	0	0	NA	NA	NA	NA	Yes	Adult_Cortex	1.19396e-11	rs9899649:rs59415593	resting
R_25	Default<=>Default,IC19	Default<=>Default	ENSG00000213077	FAM106A	17	18427880	18430160	-1	protein_coding	80039	FAM106A	NA	NA	0	0	36	NA	0.009	CMC_NoSVA_cis	-	No	NA	2.23681e-13	rs9899649	resting
R_25	Default<=>Default,IC19	Default<=>Default	ENSG00000171931	FBXW10	17	18647326	18682662	1	protein_coding	10517	FBXW10	NA	0.321168	0	0	30	0.000238173	0.0215133	BRAINEAC/CRBL	NA	No	NA	NA	rs9899649	resting
R_25	Default<=>Default,IC19	Default<=>Default	ENSG00000154016	GRAP	17	18923986	18950950	-1	protein_coding	10750	GRAP	0.217064	-1.25394	2	1.754	0	NA	NA	NA	NA	No	NA	7.03186e-07	rs59415593	resting
R_25	Default<=>Default,IC19	Default<=>Default	ENSG00000228157	AC007952.5	17	18996287	19000150	1	protein_coding	NA	NA	NA	NA	1	9.761	15	1.10576e-07	1.74965e-05	PsychENCODE_eQTLs:GTEx/v8/Brain_Nucleus_accumbens_basal_ganglia	+	No	NA	1.19396e-11	rs59415593	resting
R_25	Default<=>Default,IC19	Default<=>Default	ENSG00000189152	GRAPL	17	19030782	19062489	1	protein_coding	400581	GRAPL	NA	-0.908274	0	0	5	3.60372e-07	5.23011e-05	PsychENCODE_eQTLs	-	No	NA	2.23681e-13	rs9899649	resting
R_25	Default<=>Default,IC19	Default<=>Default	ENSG00000197665	AC007952.6	17	19059040	19062424	-1	protein_coding	NA	NA	NA	NA	0	0	13	2.42875e-06	0.000302217	PsychENCODE_eQTLs	-	No	NA	2.23681e-13	rs59415593;rs9899649	resting
R_25	Default<=>Default,IC19	Default<=>Default	ENSG00000072134	EPN2	17	19118928	19240028	1	protein_coding	22905	EPN2	0.177427	-1.23699	47	15.38	0	NA	NA	NA	NA	No	NA	1.19396e-11	rs9899649;rs59415593	resting
R_25	Default<=>Default,IC19	Default<=>Default	ENSG00000108641	B9D1	17	19240867	19281495	-1	protein_coding	27077	B9D1	0.11914	-0.312975	17	10.44	35	1.25043e-06	0.000164624	PsychENCODE_eQTLs:CMC_SVA_cis:GTEx/v8/Brain_Cerebellum	+	No	NA	2.23681e-13	rs9899649;rs59415593	resting
R_25	Default<=>Default,IC19	Default<=>Default	ENSG00000166484	MAPK7	17	19281034	19286857	1	protein_coding	5598	MAPK7	0.232914	-0.294429	9	10.44	0	NA	NA	NA	NA	No	NA	3.65226e-10	rs59415593;rs9899649	resting
R_25	Default<=>Default,IC19	Default<=>Default	ENSG00000166482	MFAP4	17	19286755	19290553	-1	protein_coding	4239	MFAP4	0.559557	-0.283359	11	13.36	0	NA	NA	NA	NA	No	NA	3.65226e-10	rs59415593;rs9899649	resting
R_25	Default<=>Default,IC19	Default<=>Default	ENSG00000128482	RNF112	17	19314438	19320589	1	protein_coding	7732	RNF112	0.00365674	0.565624	0	0	29	1.87385e-08	5.38532e-05	GTEx/v8/Brain_Cerebellar_Hemisphere:GTEx/v8/Brain_Cerebellum	-	No	NA	2.23681e-13	rs59415593;rs9899649	resting
R_25	Default<=>Default,IC19	Default<=>Default	ENSG00000072210	ALDH3A2	17	19551449	19580911	1	protein_coding	224	ALDH3A2	0.0112884	-0.885121	0	0	0	NA	NA	NA	NA	Yes	Adult_Cortex	3.65226e-10	rs59415593	resting
R_s32	Default<=>Default,IC19	Default<=>Default	ENSG00000138193	PLCE1	10	95753746	96092580	1	protein_coding	51196	PLCE1	0.204556	NA	7	17.35	6	2.68601e-05	0.0391634	CMC_NoSVA_cis:GTEx/v8/Brain_Cerebellar_Hemisphere	-	No	NA	3.34873e-14	rs543302184	resting
R_s32	Default<=>Default,IC19	Default<=>Default	ENSG00000173145	NOC3L	10	96075004	96122716	-1	protein_coding	64318	NOC3L	1.14013e-06	1.12263	0	0	6	1.55666e-15	6.05693e-13	PsychENCODE_eQTLs:CMC_SVA_cis:CMC_NoSVA_cis:GTEx/v8/Brain_Cerebellar_Hemisphere:GTEx/v8/Brain_Hippocampus:GTEx/v8/Brain_Nucleus_accumbens_basal_ganglia	-	No	NA	5.93069e-14	rs543302184	resting
R_s32	Default<=>Default,IC19	Default<=>Default	ENSG00000180066	C10orf91	10	134257831	134262912	1	protein_coding	170393	C10orf91	0.0743076	NA	5	9.473	0	NA	NA	NA	NA	No	NA	1.42754e-08	rs10747058;rs9645539	resting
R_s32	Default<=>Default,IC19	Default<=>Default	ENSG00000068383	INPP5A	10	134351324	134596979	1	protein_coding	3632	INPP5A	0.942238	-0.925166	0	0	35	4.95988e-09	9.62854e-07	PsychENCODE_eQTLs:GTEx/v8/Brain_Caudate_basal_ganglia:GTEx/v8/Brain_Nucleus_accumbens_basal_ganglia	-	No	NA	1.58399e-08	rs11146388;rs10747058;rs9645539	resting
R_s32	Default<=>Default,IC19	Default<=>Default	ENSG00000171798	KNDC1	10	134973951	135039916	1	protein_coding	85442	KNDC1	4.44328e-05	-0.0880718	0	0	1	NA	0.049	CMC_NoSVA_cis	+	No	NA	7.36923e-07	rs11146388	resting
R_s32	Default<=>Default,IC19	Default<=>Default	ENSG00000203772	SPRN	10	135234170	135382916	-1	protein_coding	503542	SPRN	0.386597	0.303352	0	0	1	NA	0.049	CMC_NoSVA_cis	+	No	NA	7.36923e-07	rs11146388	resting
R_s32	Default<=>Default,IC19	Default<=>Default	ENSG00000091542	ALKBH5	17	18086392	18113268	1	protein_coding	54890	ALKBH5	0.803935	0.479105	0	0	0	NA	NA	NA	NA	Yes	Adult_Cortex	1.19396e-11	rs9899649:rs59415593	resting
R_s32	Default<=>Default,IC19	Default<=>Default	ENSG00000213077	FAM106A	17	18427880	18430160	-1	protein_coding	80039	FAM106A	NA	NA	0	0	36	NA	0.009	CMC_NoSVA_cis	-	No	NA	2.23681e-13	rs9899649	resting
R_s32	Default<=>Default,IC19	Default<=>Default	ENSG00000171931	FBXW10	17	18647326	18682662	1	protein_coding	10517	FBXW10	NA	0.321168	0	0	30	0.000238173	0.0215133	BRAINEAC/CRBL	NA	No	NA	NA	rs9899649	resting
R_s32	Default<=>Default,IC19	Default<=>Default	ENSG00000154016	GRAP	17	18923986	18950950	-1	protein_coding	10750	GRAP	0.217064	-1.25394	2	1.754	0	NA	NA	NA	NA	No	NA	7.03186e-07	rs59415593	resting
R_s32	Default<=>Default,IC19	Default<=>Default	ENSG00000228157	AC007952.5	17	18996287	19000150	1	protein_coding	NA	NA	NA	NA	1	9.761	15	1.10576e-07	1.74965e-05	PsychENCODE_eQTLs:GTEx/v8/Brain_Nucleus_accumbens_basal_ganglia	+	No	NA	1.19396e-11	rs59415593	resting
R_s32	Default<=>Default,IC19	Default<=>Default	ENSG00000189152	GRAPL	17	19030782	19062489	1	protein_coding	400581	GRAPL	NA	-0.908274	0	0	5	3.60372e-07	5.23011e-05	PsychENCODE_eQTLs	-	No	NA	2.23681e-13	rs9899649	resting
R_s32	Default<=>Default,IC19	Default<=>Default	ENSG00000197665	AC007952.6	17	19059040	19062424	-1	protein_coding	NA	NA	NA	NA	0	0	13	2.42875e-06	0.000302217	PsychENCODE_eQTLs	-	No	NA	2.23681e-13	rs59415593;rs9899649	resting
R_s32	Default<=>Default,IC19	Default<=>Default	ENSG00000072134	EPN2	17	19118928	19240028	1	protein_coding	22905	EPN2	0.177427	-1.23699	47	15.38	0	NA	NA	NA	NA	No	NA	1.19396e-11	rs9899649;rs59415593	resting
R_s32	Default<=>Default,IC19	Default<=>Default	ENSG00000108641	B9D1	17	19240867	19281495	-1	protein_coding	27077	B9D1	0.11914	-0.312975	17	10.44	35	1.25043e-06	0.000164624	PsychENCODE_eQTLs:CMC_SVA_cis:GTEx/v8/Brain_Cerebellum	+	No	NA	2.23681e-13	rs9899649;rs59415593	resting
R_s32	Default<=>Default,IC19	Default<=>Default	ENSG00000166484	MAPK7	17	19281034	19286857	1	protein_coding	5598	MAPK7	0.232914	-0.294429	9	10.44	0	NA	NA	NA	NA	No	NA	3.65226e-10	rs59415593;rs9899649	resting
R_s32	Default<=>Default,IC19	Default<=>Default	ENSG00000166482	MFAP4	17	19286755	19290553	-1	protein_coding	4239	MFAP4	0.559557	-0.283359	11	13.36	0	NA	NA	NA	NA	No	NA	3.65226e-10	rs59415593;rs9899649	resting
R_s32	Default<=>Default,IC19	Default<=>Default	ENSG00000128482	RNF112	17	19314438	19320589	1	protein_coding	7732	RNF112	0.00365674	0.565624	0	0	29	1.87385e-08	5.38532e-05	GTEx/v8/Brain_Cerebellar_Hemisphere:GTEx/v8/Brain_Cerebellum	-	No	NA	2.23681e-13	rs59415593;rs9899649	resting
R_s32	Default<=>Default,IC19	Default<=>Default	ENSG00000072210	ALDH3A2	17	19551449	19580911	1	protein_coding	224	ALDH3A2	0.0112884	-0.885121	0	0	0	NA	NA	NA	NA	Yes	Adult_Cortex	3.65226e-10	rs59415593	resting
R_STSva	Default<=>Default,IC19	Default<=>Default	ENSG00000138193	PLCE1	10	95753746	96092580	1	protein_coding	51196	PLCE1	0.204556	NA	7	17.35	6	2.68601e-05	0.0391634	CMC_NoSVA_cis:GTEx/v8/Brain_Cerebellar_Hemisphere	-	No	NA	3.34873e-14	rs543302184	resting
R_STSva	Default<=>Default,IC19	Default<=>Default	ENSG00000173145	NOC3L	10	96075004	96122716	-1	protein_coding	64318	NOC3L	1.14013e-06	1.12263	0	0	6	1.55666e-15	6.05693e-13	PsychENCODE_eQTLs:CMC_SVA_cis:CMC_NoSVA_cis:GTEx/v8/Brain_Cerebellar_Hemisphere:GTEx/v8/Brain_Hippocampus:GTEx/v8/Brain_Nucleus_accumbens_basal_ganglia	-	No	NA	5.93069e-14	rs543302184	resting
R_STSva	Default<=>Default,IC19	Default<=>Default	ENSG00000180066	C10orf91	10	134257831	134262912	1	protein_coding	170393	C10orf91	0.0743076	NA	5	9.473	0	NA	NA	NA	NA	No	NA	1.42754e-08	rs10747058;rs9645539	resting
R_STSva	Default<=>Default,IC19	Default<=>Default	ENSG00000068383	INPP5A	10	134351324	134596979	1	protein_coding	3632	INPP5A	0.942238	-0.925166	0	0	35	4.95988e-09	9.62854e-07	PsychENCODE_eQTLs:GTEx/v8/Brain_Caudate_basal_ganglia:GTEx/v8/Brain_Nucleus_accumbens_basal_ganglia	-	No	NA	1.58399e-08	rs11146388;rs10747058;rs9645539	resting
R_STSva	Default<=>Default,IC19	Default<=>Default	ENSG00000171798	KNDC1	10	134973951	135039916	1	protein_coding	85442	KNDC1	4.44328e-05	-0.0880718	0	0	1	NA	0.049	CMC_NoSVA_cis	+	No	NA	7.36923e-07	rs11146388	resting
R_STSva	Default<=>Default,IC19	Default<=>Default	ENSG00000203772	SPRN	10	135234170	135382916	-1	protein_coding	503542	SPRN	0.386597	0.303352	0	0	1	NA	0.049	CMC_NoSVA_cis	+	No	NA	7.36923e-07	rs11146388	resting
R_STSva	Default<=>Default,IC19	Default<=>Default	ENSG00000091542	ALKBH5	17	18086392	18113268	1	protein_coding	54890	ALKBH5	0.803935	0.479105	0	0	0	NA	NA	NA	NA	Yes	Adult_Cortex	1.19396e-11	rs9899649:rs59415593	resting
R_STSva	Default<=>Default,IC19	Default<=>Default	ENSG00000213077	FAM106A	17	18427880	18430160	-1	protein_coding	80039	FAM106A	NA	NA	0	0	36	NA	0.009	CMC_NoSVA_cis	-	No	NA	2.23681e-13	rs9899649	resting
R_STSva	Default<=>Default,IC19	Default<=>Default	ENSG00000171931	FBXW10	17	18647326	18682662	1	protein_coding	10517	FBXW10	NA	0.321168	0	0	30	0.000238173	0.0215133	BRAINEAC/CRBL	NA	No	NA	NA	rs9899649	resting
R_STSva	Default<=>Default,IC19	Default<=>Default	ENSG00000154016	GRAP	17	18923986	18950950	-1	protein_coding	10750	GRAP	0.217064	-1.25394	2	1.754	0	NA	NA	NA	NA	No	NA	7.03186e-07	rs59415593	resting
R_STSva	Default<=>Default,IC19	Default<=>Default	ENSG00000228157	AC007952.5	17	18996287	19000150	1	protein_coding	NA	NA	NA	NA	1	9.761	15	1.10576e-07	1.74965e-05	PsychENCODE_eQTLs:GTEx/v8/Brain_Nucleus_accumbens_basal_ganglia	+	No	NA	1.19396e-11	rs59415593	resting
R_STSva	Default<=>Default,IC19	Default<=>Default	ENSG00000189152	GRAPL	17	19030782	19062489	1	protein_coding	400581	GRAPL	NA	-0.908274	0	0	5	3.60372e-07	5.23011e-05	PsychENCODE_eQTLs	-	No	NA	2.23681e-13	rs9899649	resting
R_STSva	Default<=>Default,IC19	Default<=>Default	ENSG00000197665	AC007952.6	17	19059040	19062424	-1	protein_coding	NA	NA	NA	NA	0	0	13	2.42875e-06	0.000302217	PsychENCODE_eQTLs	-	No	NA	2.23681e-13	rs59415593;rs9899649	resting
R_STSva	Default<=>Default,IC19	Default<=>Default	ENSG00000072134	EPN2	17	19118928	19240028	1	protein_coding	22905	EPN2	0.177427	-1.23699	47	15.38	0	NA	NA	NA	NA	No	NA	1.19396e-11	rs9899649;rs59415593	resting
R_STSva	Default<=>Default,IC19	Default<=>Default	ENSG00000108641	B9D1	17	19240867	19281495	-1	protein_coding	27077	B9D1	0.11914	-0.312975	17	10.44	35	1.25043e-06	0.000164624	PsychENCODE_eQTLs:CMC_SVA_cis:GTEx/v8/Brain_Cerebellum	+	No	NA	2.23681e-13	rs9899649;rs59415593	resting
R_STSva	Default<=>Default,IC19	Default<=>Default	ENSG00000166484	MAPK7	17	19281034	19286857	1	protein_coding	5598	MAPK7	0.232914	-0.294429	9	10.44	0	NA	NA	NA	NA	No	NA	3.65226e-10	rs59415593;rs9899649	resting
R_STSva	Default<=>Default,IC19	Default<=>Default	ENSG00000166482	MFAP4	17	19286755	19290553	-1	protein_coding	4239	MFAP4	0.559557	-0.283359	11	13.36	0	NA	NA	NA	NA	No	NA	3.65226e-10	rs59415593;rs9899649	resting
R_STSva	Default<=>Default,IC19	Default<=>Default	ENSG00000128482	RNF112	17	19314438	19320589	1	protein_coding	7732	RNF112	0.00365674	0.565624	0	0	29	1.87385e-08	5.38532e-05	GTEx/v8/Brain_Cerebellar_Hemisphere:GTEx/v8/Brain_Cerebellum	-	No	NA	2.23681e-13	rs59415593;rs9899649	resting
R_STSva	Default<=>Default,IC19	Default<=>Default	ENSG00000072210	ALDH3A2	17	19551449	19580911	1	protein_coding	224	ALDH3A2	0.0112884	-0.885121	0	0	0	NA	NA	NA	NA	Yes	Adult_Cortex	3.65226e-10	rs59415593	resting
L_7m	Default<=>Default,IC20	Default<=>Default	ENSG00000138193	PLCE1	10	95753746	96092580	1	protein_coding	51196	PLCE1	0.204556	NA	24	17.48	6	2.68601e-05	0.0391634	CMC_NoSVA_cis:GTEx/v8/Brain_Cerebellar_Hemisphere	-	No	NA	4.36178e-13	rs11187838	resting
L_7m	Default<=>Default,IC20	Default<=>Default	ENSG00000173145	NOC3L	10	96075004	96122716	-1	protein_coding	64318	NOC3L	1.14013e-06	1.12263	4	17.48	23	1.67392e-20	9.56914e-18	PsychENCODE_eQTLs:CMC_SVA_cis:CMC_NoSVA_cis:GTEx/v8/Brain_Anterior_cingulate_cortex_BA24:GTEx/v8/Brain_Cerebellar_Hemisphere:GTEx/v8/Brain_Cerebellum:GTEx/v8/Brain_Hippocampus:GTEx/v8/Brain_Hypothalamus:GTEx/v8/Brain_Nucleus_accumbens_basal_ganglia:GTEx/v8/Brain_Putamen_basal_ganglia	-	No	NA	4.36178e-13	rs11187838	resting
L_7m	Default<=>Default,IC20	Default<=>Default	ENSG00000138115	CYP2C8	10	96796530	96829254	-1	protein_coding	1558	CYP2C8	5.3504e-12	0.0732111	0	0	8	0.00099319	0.0384557	BRAINEAC/TCTX	NA	No	NA	7.52634e-05	rs11187838	resting
L_7m	Default<=>Default,IC20	Default<=>Default	ENSG00000130202	PVRL2	19	45349432	45392485	1	protein_coding	5819	PVRL2	0.531937	-0.314456	2	5.597	0	NA	NA	NA	NA	No	NA	1.70366e-07	rs429358	resting
L_7m	Default<=>Default,IC20	Default<=>Default	ENSG00000130204	TOMM40	19	45393826	45406946	1	protein_coding	10452	TOMM40	0.963682	NA	8	12.64	0	NA	NA	NA	NA	Yes	Adult_Cortex:Fetal_Cortex	1.13124e-11	rs429358;rs111789331;rs111789331:rs429358	resting
L_7m	Default<=>Default,IC20	Default<=>Default	ENSG00000130203	APOE	19	45409011	45412650	1	protein_coding	348	APOE	0.0345336	-0.237445	10	12.64	0	NA	NA	NA	NA	No	NA	1.13124e-11	rs429358;rs111789331	resting
L_7m	Default<=>Default,IC20	Default<=>Default	ENSG00000130208	APOC1	19	45417504	45422606	1	protein_coding	341	APOC1	0.0507383	-0.105569	16	12.64	0	NA	NA	NA	NA	No	NA	1.13124e-11	rs429358;rs111789331	resting
L_7m	Default<=>Default,IC20	Default<=>Default	ENSG00000267114	CTB-129P6.11	19	45453301	45457264	-1	protein_coding	NA	NA	NA	NA	0	0	0	NA	NA	NA	NA	Yes	Adult_Cortex:Fetal_Cortex	1.13124e-11	rs429358:rs429358;rs111789331:rs111789331	resting
L_7m	Default<=>Default,IC20	Default<=>Default	ENSG00000104853	CLPTM1	19	45457842	45496599	1	protein_coding	1209	CLPTM1	0.980483	NA	0	0	0	NA	NA	NA	NA	Yes	Adult_Cortex:Fetal_Cortex	1.13124e-11	rs429358:rs429358;rs111789331:rs111789331	resting
L_7m	Default<=>Default,IC20	Default<=>Default	ENSG00000104859	CLASRP	19	45542298	45574214	1	protein_coding	11129	CLASRP	0.964966	-0.0852025	0	0	0	NA	NA	NA	NA	Yes	Adult_Cortex:Fetal_Cortex	1.13124e-11	rs429358:rs429358;rs111789331:rs111789331	resting
L_7m	Default<=>Default,IC20	Default<=>Default	ENSG00000007255	TRAPPC6A	19	45666186	45681495	-1	protein_coding	79090	TRAPPC6A	0.000705278	-0.133842	0	0	0	NA	NA	NA	NA	Yes	Adult_Cortex:Fetal_Cortex	1.13124e-11	rs429358;rs111789331:rs429358:rs111789331	resting
L_7m	Default<=>Default,IC20	Default<=>Default	ENSG00000189114	BLOC1S3	19	45682003	45685059	1	protein_coding	388552	BLOC1S3	0.0184298	-0.115773	0	0	0	NA	NA	NA	NA	Yes	Adult_Cortex:Fetal_Cortex	1.13124e-11	rs429358;rs111789331:rs429358:rs111789331	resting
L_7m	Default<=>Default,IC20	Default<=>Default	ENSG00000267545	AC005779.2	19	45683080	45705702	1	protein_coding	NA	NA	NA	NA	0	0	0	NA	NA	NA	NA	Yes	Adult_Cortex:Fetal_Cortex	1.13124e-11	rs429358;rs111789331:rs429358:rs111789331	resting
L_d23ab	Default<=>Default,IC20	Default<=>Default	ENSG00000138193	PLCE1	10	95753746	96092580	1	protein_coding	51196	PLCE1	0.204556	NA	24	17.48	6	2.68601e-05	0.0391634	CMC_NoSVA_cis:GTEx/v8/Brain_Cerebellar_Hemisphere	-	No	NA	4.36178e-13	rs11187838	resting
L_d23ab	Default<=>Default,IC20	Default<=>Default	ENSG00000173145	NOC3L	10	96075004	96122716	-1	protein_coding	64318	NOC3L	1.14013e-06	1.12263	4	17.48	23	1.67392e-20	9.56914e-18	PsychENCODE_eQTLs:CMC_SVA_cis:CMC_NoSVA_cis:GTEx/v8/Brain_Anterior_cingulate_cortex_BA24:GTEx/v8/Brain_Cerebellar_Hemisphere:GTEx/v8/Brain_Cerebellum:GTEx/v8/Brain_Hippocampus:GTEx/v8/Brain_Hypothalamus:GTEx/v8/Brain_Nucleus_accumbens_basal_ganglia:GTEx/v8/Brain_Putamen_basal_ganglia	-	No	NA	4.36178e-13	rs11187838	resting
L_d23ab	Default<=>Default,IC20	Default<=>Default	ENSG00000138115	CYP2C8	10	96796530	96829254	-1	protein_coding	1558	CYP2C8	5.3504e-12	0.0732111	0	0	8	0.00099319	0.0384557	BRAINEAC/TCTX	NA	No	NA	7.52634e-05	rs11187838	resting
L_d23ab	Default<=>Default,IC20	Default<=>Default	ENSG00000130202	PVRL2	19	45349432	45392485	1	protein_coding	5819	PVRL2	0.531937	-0.314456	2	5.597	0	NA	NA	NA	NA	No	NA	1.70366e-07	rs429358	resting
L_d23ab	Default<=>Default,IC20	Default<=>Default	ENSG00000130204	TOMM40	19	45393826	45406946	1	protein_coding	10452	TOMM40	0.963682	NA	8	12.64	0	NA	NA	NA	NA	Yes	Adult_Cortex:Fetal_Cortex	1.13124e-11	rs429358;rs111789331;rs111789331:rs429358	resting
L_d23ab	Default<=>Default,IC20	Default<=>Default	ENSG00000130203	APOE	19	45409011	45412650	1	protein_coding	348	APOE	0.0345336	-0.237445	10	12.64	0	NA	NA	NA	NA	No	NA	1.13124e-11	rs429358;rs111789331	resting
L_d23ab	Default<=>Default,IC20	Default<=>Default	ENSG00000130208	APOC1	19	45417504	45422606	1	protein_coding	341	APOC1	0.0507383	-0.105569	16	12.64	0	NA	NA	NA	NA	No	NA	1.13124e-11	rs429358;rs111789331	resting
L_d23ab	Default<=>Default,IC20	Default<=>Default	ENSG00000267114	CTB-129P6.11	19	45453301	45457264	-1	protein_coding	NA	NA	NA	NA	0	0	0	NA	NA	NA	NA	Yes	Adult_Cortex:Fetal_Cortex	1.13124e-11	rs429358:rs429358;rs111789331:rs111789331	resting
L_d23ab	Default<=>Default,IC20	Default<=>Default	ENSG00000104853	CLPTM1	19	45457842	45496599	1	protein_coding	1209	CLPTM1	0.980483	NA	0	0	0	NA	NA	NA	NA	Yes	Adult_Cortex:Fetal_Cortex	1.13124e-11	rs429358:rs429358;rs111789331:rs111789331	resting
L_d23ab	Default<=>Default,IC20	Default<=>Default	ENSG00000104859	CLASRP	19	45542298	45574214	1	protein_coding	11129	CLASRP	0.964966	-0.0852025	0	0	0	NA	NA	NA	NA	Yes	Adult_Cortex:Fetal_Cortex	1.13124e-11	rs429358:rs429358;rs111789331:rs111789331	resting
L_d23ab	Default<=>Default,IC20	Default<=>Default	ENSG00000007255	TRAPPC6A	19	45666186	45681495	-1	protein_coding	79090	TRAPPC6A	0.000705278	-0.133842	0	0	0	NA	NA	NA	NA	Yes	Adult_Cortex:Fetal_Cortex	1.13124e-11	rs429358;rs111789331:rs429358:rs111789331	resting
L_d23ab	Default<=>Default,IC20	Default<=>Default	ENSG00000189114	BLOC1S3	19	45682003	45685059	1	protein_coding	388552	BLOC1S3	0.0184298	-0.115773	0	0	0	NA	NA	NA	NA	Yes	Adult_Cortex:Fetal_Cortex	1.13124e-11	rs429358;rs111789331:rs429358:rs111789331	resting
L_d23ab	Default<=>Default,IC20	Default<=>Default	ENSG00000267545	AC005779.2	19	45683080	45705702	1	protein_coding	NA	NA	NA	NA	0	0	0	NA	NA	NA	NA	Yes	Adult_Cortex:Fetal_Cortex	1.13124e-11	rs429358;rs111789331:rs429358:rs111789331	resting
L_31pv	Default<=>Default,IC20	Default<=>Default	ENSG00000138193	PLCE1	10	95753746	96092580	1	protein_coding	51196	PLCE1	0.204556	NA	24	17.48	6	2.68601e-05	0.0391634	CMC_NoSVA_cis:GTEx/v8/Brain_Cerebellar_Hemisphere	-	No	NA	4.36178e-13	rs11187838	resting
L_31pv	Default<=>Default,IC20	Default<=>Default	ENSG00000173145	NOC3L	10	96075004	96122716	-1	protein_coding	64318	NOC3L	1.14013e-06	1.12263	4	17.48	23	1.67392e-20	9.56914e-18	PsychENCODE_eQTLs:CMC_SVA_cis:CMC_NoSVA_cis:GTEx/v8/Brain_Anterior_cingulate_cortex_BA24:GTEx/v8/Brain_Cerebellar_Hemisphere:GTEx/v8/Brain_Cerebellum:GTEx/v8/Brain_Hippocampus:GTEx/v8/Brain_Hypothalamus:GTEx/v8/Brain_Nucleus_accumbens_basal_ganglia:GTEx/v8/Brain_Putamen_basal_ganglia	-	No	NA	4.36178e-13	rs11187838	resting
L_31pv	Default<=>Default,IC20	Default<=>Default	ENSG00000138115	CYP2C8	10	96796530	96829254	-1	protein_coding	1558	CYP2C8	5.3504e-12	0.0732111	0	0	8	0.00099319	0.0384557	BRAINEAC/TCTX	NA	No	NA	7.52634e-05	rs11187838	resting
L_31pv	Default<=>Default,IC20	Default<=>Default	ENSG00000130202	PVRL2	19	45349432	45392485	1	protein_coding	5819	PVRL2	0.531937	-0.314456	2	5.597	0	NA	NA	NA	NA	No	NA	1.70366e-07	rs429358	resting
L_31pv	Default<=>Default,IC20	Default<=>Default	ENSG00000130204	TOMM40	19	45393826	45406946	1	protein_coding	10452	TOMM40	0.963682	NA	8	12.64	0	NA	NA	NA	NA	Yes	Adult_Cortex:Fetal_Cortex	1.13124e-11	rs429358;rs111789331;rs111789331:rs429358	resting
L_31pv	Default<=>Default,IC20	Default<=>Default	ENSG00000130203	APOE	19	45409011	45412650	1	protein_coding	348	APOE	0.0345336	-0.237445	10	12.64	0	NA	NA	NA	NA	No	NA	1.13124e-11	rs429358;rs111789331	resting
L_31pv	Default<=>Default,IC20	Default<=>Default	ENSG00000130208	APOC1	19	45417504	45422606	1	protein_coding	341	APOC1	0.0507383	-0.105569	16	12.64	0	NA	NA	NA	NA	No	NA	1.13124e-11	rs429358;rs111789331	resting
L_31pv	Default<=>Default,IC20	Default<=>Default	ENSG00000267114	CTB-129P6.11	19	45453301	45457264	-1	protein_coding	NA	NA	NA	NA	0	0	0	NA	NA	NA	NA	Yes	Adult_Cortex:Fetal_Cortex	1.13124e-11	rs429358:rs429358;rs111789331:rs111789331	resting
L_31pv	Default<=>Default,IC20	Default<=>Default	ENSG00000104853	CLPTM1	19	45457842	45496599	1	protein_coding	1209	CLPTM1	0.980483	NA	0	0	0	NA	NA	NA	NA	Yes	Adult_Cortex:Fetal_Cortex	1.13124e-11	rs429358:rs429358;rs111789331:rs111789331	resting
L_31pv	Default<=>Default,IC20	Default<=>Default	ENSG00000104859	CLASRP	19	45542298	45574214	1	protein_coding	11129	CLASRP	0.964966	-0.0852025	0	0	0	NA	NA	NA	NA	Yes	Adult_Cortex:Fetal_Cortex	1.13124e-11	rs429358:rs429358;rs111789331:rs111789331	resting
L_31pv	Default<=>Default,IC20	Default<=>Default	ENSG00000007255	TRAPPC6A	19	45666186	45681495	-1	protein_coding	79090	TRAPPC6A	0.000705278	-0.133842	0	0	0	NA	NA	NA	NA	Yes	Adult_Cortex:Fetal_Cortex	1.13124e-11	rs429358;rs111789331:rs429358:rs111789331	resting
L_31pv	Default<=>Default,IC20	Default<=>Default	ENSG00000189114	BLOC1S3	19	45682003	45685059	1	protein_coding	388552	BLOC1S3	0.0184298	-0.115773	0	0	0	NA	NA	NA	NA	Yes	Adult_Cortex:Fetal_Cortex	1.13124e-11	rs429358;rs111789331:rs429358:rs111789331	resting
L_31pv	Default<=>Default,IC20	Default<=>Default	ENSG00000267545	AC005779.2	19	45683080	45705702	1	protein_coding	NA	NA	NA	NA	0	0	0	NA	NA	NA	NA	Yes	Adult_Cortex:Fetal_Cortex	1.13124e-11	rs429358;rs111789331:rs429358:rs111789331	resting
L_TGd	Default<=>Default,IC20	Default<=>Default	ENSG00000138193	PLCE1	10	95753746	96092580	1	protein_coding	51196	PLCE1	0.204556	NA	24	17.48	6	2.68601e-05	0.0391634	CMC_NoSVA_cis:GTEx/v8/Brain_Cerebellar_Hemisphere	-	No	NA	4.36178e-13	rs11187838	resting
L_TGd	Default<=>Default,IC20	Default<=>Default	ENSG00000173145	NOC3L	10	96075004	96122716	-1	protein_coding	64318	NOC3L	1.14013e-06	1.12263	4	17.48	23	1.67392e-20	9.56914e-18	PsychENCODE_eQTLs:CMC_SVA_cis:CMC_NoSVA_cis:GTEx/v8/Brain_Anterior_cingulate_cortex_BA24:GTEx/v8/Brain_Cerebellar_Hemisphere:GTEx/v8/Brain_Cerebellum:GTEx/v8/Brain_Hippocampus:GTEx/v8/Brain_Hypothalamus:GTEx/v8/Brain_Nucleus_accumbens_basal_ganglia:GTEx/v8/Brain_Putamen_basal_ganglia	-	No	NA	4.36178e-13	rs11187838	resting
L_TGd	Default<=>Default,IC20	Default<=>Default	ENSG00000138115	CYP2C8	10	96796530	96829254	-1	protein_coding	1558	CYP2C8	5.3504e-12	0.0732111	0	0	8	0.00099319	0.0384557	BRAINEAC/TCTX	NA	No	NA	7.52634e-05	rs11187838	resting
L_TGd	Default<=>Default,IC20	Default<=>Default	ENSG00000130202	PVRL2	19	45349432	45392485	1	protein_coding	5819	PVRL2	0.531937	-0.314456	2	5.597	0	NA	NA	NA	NA	No	NA	1.70366e-07	rs429358	resting
L_TGd	Default<=>Default,IC20	Default<=>Default	ENSG00000130204	TOMM40	19	45393826	45406946	1	protein_coding	10452	TOMM40	0.963682	NA	8	12.64	0	NA	NA	NA	NA	Yes	Adult_Cortex:Fetal_Cortex	1.13124e-11	rs429358;rs111789331;rs111789331:rs429358	resting
L_TGd	Default<=>Default,IC20	Default<=>Default	ENSG00000130203	APOE	19	45409011	45412650	1	protein_coding	348	APOE	0.0345336	-0.237445	10	12.64	0	NA	NA	NA	NA	No	NA	1.13124e-11	rs429358;rs111789331	resting
L_TGd	Default<=>Default,IC20	Default<=>Default	ENSG00000130208	APOC1	19	45417504	45422606	1	protein_coding	341	APOC1	0.0507383	-0.105569	16	12.64	0	NA	NA	NA	NA	No	NA	1.13124e-11	rs429358;rs111789331	resting
L_TGd	Default<=>Default,IC20	Default<=>Default	ENSG00000267114	CTB-129P6.11	19	45453301	45457264	-1	protein_coding	NA	NA	NA	NA	0	0	0	NA	NA	NA	NA	Yes	Adult_Cortex:Fetal_Cortex	1.13124e-11	rs429358:rs429358;rs111789331:rs111789331	resting
L_TGd	Default<=>Default,IC20	Default<=>Default	ENSG00000104853	CLPTM1	19	45457842	45496599	1	protein_coding	1209	CLPTM1	0.980483	NA	0	0	0	NA	NA	NA	NA	Yes	Adult_Cortex:Fetal_Cortex	1.13124e-11	rs429358:rs429358;rs111789331:rs111789331	resting
L_TGd	Default<=>Default,IC20	Default<=>Default	ENSG00000104859	CLASRP	19	45542298	45574214	1	protein_coding	11129	CLASRP	0.964966	-0.0852025	0	0	0	NA	NA	NA	NA	Yes	Adult_Cortex:Fetal_Cortex	1.13124e-11	rs429358:rs429358;rs111789331:rs111789331	resting
L_TGd	Default<=>Default,IC20	Default<=>Default	ENSG00000007255	TRAPPC6A	19	45666186	45681495	-1	protein_coding	79090	TRAPPC6A	0.000705278	-0.133842	0	0	0	NA	NA	NA	NA	Yes	Adult_Cortex:Fetal_Cortex	1.13124e-11	rs429358;rs111789331:rs429358:rs111789331	resting
L_TGd	Default<=>Default,IC20	Default<=>Default	ENSG00000189114	BLOC1S3	19	45682003	45685059	1	protein_coding	388552	BLOC1S3	0.0184298	-0.115773	0	0	0	NA	NA	NA	NA	Yes	Adult_Cortex:Fetal_Cortex	1.13124e-11	rs429358;rs111789331:rs429358:rs111789331	resting
L_TGd	Default<=>Default,IC20	Default<=>Default	ENSG00000267545	AC005779.2	19	45683080	45705702	1	protein_coding	NA	NA	NA	NA	0	0	0	NA	NA	NA	NA	Yes	Adult_Cortex:Fetal_Cortex	1.13124e-11	rs429358;rs111789331:rs429358:rs111789331	resting
L_TE1a	Default<=>Default,IC20	Default<=>Default	ENSG00000138193	PLCE1	10	95753746	96092580	1	protein_coding	51196	PLCE1	0.204556	NA	24	17.48	6	2.68601e-05	0.0391634	CMC_NoSVA_cis:GTEx/v8/Brain_Cerebellar_Hemisphere	-	No	NA	4.36178e-13	rs11187838	resting
L_TE1a	Default<=>Default,IC20	Default<=>Default	ENSG00000173145	NOC3L	10	96075004	96122716	-1	protein_coding	64318	NOC3L	1.14013e-06	1.12263	4	17.48	23	1.67392e-20	9.56914e-18	PsychENCODE_eQTLs:CMC_SVA_cis:CMC_NoSVA_cis:GTEx/v8/Brain_Anterior_cingulate_cortex_BA24:GTEx/v8/Brain_Cerebellar_Hemisphere:GTEx/v8/Brain_Cerebellum:GTEx/v8/Brain_Hippocampus:GTEx/v8/Brain_Hypothalamus:GTEx/v8/Brain_Nucleus_accumbens_basal_ganglia:GTEx/v8/Brain_Putamen_basal_ganglia	-	No	NA	4.36178e-13	rs11187838	resting
L_TE1a	Default<=>Default,IC20	Default<=>Default	ENSG00000138115	CYP2C8	10	96796530	96829254	-1	protein_coding	1558	CYP2C8	5.3504e-12	0.0732111	0	0	8	0.00099319	0.0384557	BRAINEAC/TCTX	NA	No	NA	7.52634e-05	rs11187838	resting
L_TE1a	Default<=>Default,IC20	Default<=>Default	ENSG00000130202	PVRL2	19	45349432	45392485	1	protein_coding	5819	PVRL2	0.531937	-0.314456	2	5.597	0	NA	NA	NA	NA	No	NA	1.70366e-07	rs429358	resting
L_TE1a	Default<=>Default,IC20	Default<=>Default	ENSG00000130204	TOMM40	19	45393826	45406946	1	protein_coding	10452	TOMM40	0.963682	NA	8	12.64	0	NA	NA	NA	NA	Yes	Adult_Cortex:Fetal_Cortex	1.13124e-11	rs429358;rs111789331;rs111789331:rs429358	resting
L_TE1a	Default<=>Default,IC20	Default<=>Default	ENSG00000130203	APOE	19	45409011	45412650	1	protein_coding	348	APOE	0.0345336	-0.237445	10	12.64	0	NA	NA	NA	NA	No	NA	1.13124e-11	rs429358;rs111789331	resting
L_TE1a	Default<=>Default,IC20	Default<=>Default	ENSG00000130208	APOC1	19	45417504	45422606	1	protein_coding	341	APOC1	0.0507383	-0.105569	16	12.64	0	NA	NA	NA	NA	No	NA	1.13124e-11	rs429358;rs111789331	resting
L_TE1a	Default<=>Default,IC20	Default<=>Default	ENSG00000267114	CTB-129P6.11	19	45453301	45457264	-1	protein_coding	NA	NA	NA	NA	0	0	0	NA	NA	NA	NA	Yes	Adult_Cortex:Fetal_Cortex	1.13124e-11	rs429358:rs429358;rs111789331:rs111789331	resting
L_TE1a	Default<=>Default,IC20	Default<=>Default	ENSG00000104853	CLPTM1	19	45457842	45496599	1	protein_coding	1209	CLPTM1	0.980483	NA	0	0	0	NA	NA	NA	NA	Yes	Adult_Cortex:Fetal_Cortex	1.13124e-11	rs429358:rs429358;rs111789331:rs111789331	resting
L_TE1a	Default<=>Default,IC20	Default<=>Default	ENSG00000104859	CLASRP	19	45542298	45574214	1	protein_coding	11129	CLASRP	0.964966	-0.0852025	0	0	0	NA	NA	NA	NA	Yes	Adult_Cortex:Fetal_Cortex	1.13124e-11	rs429358:rs429358;rs111789331:rs111789331	resting
L_TE1a	Default<=>Default,IC20	Default<=>Default	ENSG00000007255	TRAPPC6A	19	45666186	45681495	-1	protein_coding	79090	TRAPPC6A	0.000705278	-0.133842	0	0	0	NA	NA	NA	NA	Yes	Adult_Cortex:Fetal_Cortex	1.13124e-11	rs429358;rs111789331:rs429358:rs111789331	resting
L_TE1a	Default<=>Default,IC20	Default<=>Default	ENSG00000189114	BLOC1S3	19	45682003	45685059	1	protein_coding	388552	BLOC1S3	0.0184298	-0.115773	0	0	0	NA	NA	NA	NA	Yes	Adult_Cortex:Fetal_Cortex	1.13124e-11	rs429358;rs111789331:rs429358:rs111789331	resting
L_TE1a	Default<=>Default,IC20	Default<=>Default	ENSG00000267545	AC005779.2	19	45683080	45705702	1	protein_coding	NA	NA	NA	NA	0	0	0	NA	NA	NA	NA	Yes	Adult_Cortex:Fetal_Cortex	1.13124e-11	rs429358;rs111789331:rs429358:rs111789331	resting
L_31a	Default<=>Default,IC20	Default<=>Default	ENSG00000138193	PLCE1	10	95753746	96092580	1	protein_coding	51196	PLCE1	0.204556	NA	24	17.48	6	2.68601e-05	0.0391634	CMC_NoSVA_cis:GTEx/v8/Brain_Cerebellar_Hemisphere	-	No	NA	4.36178e-13	rs11187838	resting
L_31a	Default<=>Default,IC20	Default<=>Default	ENSG00000173145	NOC3L	10	96075004	96122716	-1	protein_coding	64318	NOC3L	1.14013e-06	1.12263	4	17.48	23	1.67392e-20	9.56914e-18	PsychENCODE_eQTLs:CMC_SVA_cis:CMC_NoSVA_cis:GTEx/v8/Brain_Anterior_cingulate_cortex_BA24:GTEx/v8/Brain_Cerebellar_Hemisphere:GTEx/v8/Brain_Cerebellum:GTEx/v8/Brain_Hippocampus:GTEx/v8/Brain_Hypothalamus:GTEx/v8/Brain_Nucleus_accumbens_basal_ganglia:GTEx/v8/Brain_Putamen_basal_ganglia	-	No	NA	4.36178e-13	rs11187838	resting
L_31a	Default<=>Default,IC20	Default<=>Default	ENSG00000138115	CYP2C8	10	96796530	96829254	-1	protein_coding	1558	CYP2C8	5.3504e-12	0.0732111	0	0	8	0.00099319	0.0384557	BRAINEAC/TCTX	NA	No	NA	7.52634e-05	rs11187838	resting
L_31a	Default<=>Default,IC20	Default<=>Default	ENSG00000130202	PVRL2	19	45349432	45392485	1	protein_coding	5819	PVRL2	0.531937	-0.314456	2	5.597	0	NA	NA	NA	NA	No	NA	1.70366e-07	rs429358	resting
L_31a	Default<=>Default,IC20	Default<=>Default	ENSG00000130204	TOMM40	19	45393826	45406946	1	protein_coding	10452	TOMM40	0.963682	NA	8	12.64	0	NA	NA	NA	NA	Yes	Adult_Cortex:Fetal_Cortex	1.13124e-11	rs429358;rs111789331;rs111789331:rs429358	resting
L_31a	Default<=>Default,IC20	Default<=>Default	ENSG00000130203	APOE	19	45409011	45412650	1	protein_coding	348	APOE	0.0345336	-0.237445	10	12.64	0	NA	NA	NA	NA	No	NA	1.13124e-11	rs429358;rs111789331	resting
L_31a	Default<=>Default,IC20	Default<=>Default	ENSG00000130208	APOC1	19	45417504	45422606	1	protein_coding	341	APOC1	0.0507383	-0.105569	16	12.64	0	NA	NA	NA	NA	No	NA	1.13124e-11	rs429358;rs111789331	resting
L_31a	Default<=>Default,IC20	Default<=>Default	ENSG00000267114	CTB-129P6.11	19	45453301	45457264	-1	protein_coding	NA	NA	NA	NA	0	0	0	NA	NA	NA	NA	Yes	Adult_Cortex:Fetal_Cortex	1.13124e-11	rs429358:rs429358;rs111789331:rs111789331	resting
L_31a	Default<=>Default,IC20	Default<=>Default	ENSG00000104853	CLPTM1	19	45457842	45496599	1	protein_coding	1209	CLPTM1	0.980483	NA	0	0	0	NA	NA	NA	NA	Yes	Adult_Cortex:Fetal_Cortex	1.13124e-11	rs429358:rs429358;rs111789331:rs111789331	resting
L_31a	Default<=>Default,IC20	Default<=>Default	ENSG00000104859	CLASRP	19	45542298	45574214	1	protein_coding	11129	CLASRP	0.964966	-0.0852025	0	0	0	NA	NA	NA	NA	Yes	Adult_Cortex:Fetal_Cortex	1.13124e-11	rs429358:rs429358;rs111789331:rs111789331	resting
L_31a	Default<=>Default,IC20	Default<=>Default	ENSG00000007255	TRAPPC6A	19	45666186	45681495	-1	protein_coding	79090	TRAPPC6A	0.000705278	-0.133842	0	0	0	NA	NA	NA	NA	Yes	Adult_Cortex:Fetal_Cortex	1.13124e-11	rs429358;rs111789331:rs429358:rs111789331	resting
L_31a	Default<=>Default,IC20	Default<=>Default	ENSG00000189114	BLOC1S3	19	45682003	45685059	1	protein_coding	388552	BLOC1S3	0.0184298	-0.115773	0	0	0	NA	NA	NA	NA	Yes	Adult_Cortex:Fetal_Cortex	1.13124e-11	rs429358;rs111789331:rs429358:rs111789331	resting
L_31a	Default<=>Default,IC20	Default<=>Default	ENSG00000267545	AC005779.2	19	45683080	45705702	1	protein_coding	NA	NA	NA	NA	0	0	0	NA	NA	NA	NA	Yes	Adult_Cortex:Fetal_Cortex	1.13124e-11	rs429358;rs111789331:rs429358:rs111789331	resting
L_TE1m	Default<=>Default,IC20	Default<=>Default	ENSG00000138193	PLCE1	10	95753746	96092580	1	protein_coding	51196	PLCE1	0.204556	NA	24	17.48	6	2.68601e-05	0.0391634	CMC_NoSVA_cis:GTEx/v8/Brain_Cerebellar_Hemisphere	-	No	NA	4.36178e-13	rs11187838	resting
L_TE1m	Default<=>Default,IC20	Default<=>Default	ENSG00000173145	NOC3L	10	96075004	96122716	-1	protein_coding	64318	NOC3L	1.14013e-06	1.12263	4	17.48	23	1.67392e-20	9.56914e-18	PsychENCODE_eQTLs:CMC_SVA_cis:CMC_NoSVA_cis:GTEx/v8/Brain_Anterior_cingulate_cortex_BA24:GTEx/v8/Brain_Cerebellar_Hemisphere:GTEx/v8/Brain_Cerebellum:GTEx/v8/Brain_Hippocampus:GTEx/v8/Brain_Hypothalamus:GTEx/v8/Brain_Nucleus_accumbens_basal_ganglia:GTEx/v8/Brain_Putamen_basal_ganglia	-	No	NA	4.36178e-13	rs11187838	resting
L_TE1m	Default<=>Default,IC20	Default<=>Default	ENSG00000138115	CYP2C8	10	96796530	96829254	-1	protein_coding	1558	CYP2C8	5.3504e-12	0.0732111	0	0	8	0.00099319	0.0384557	BRAINEAC/TCTX	NA	No	NA	7.52634e-05	rs11187838	resting
L_TE1m	Default<=>Default,IC20	Default<=>Default	ENSG00000130202	PVRL2	19	45349432	45392485	1	protein_coding	5819	PVRL2	0.531937	-0.314456	2	5.597	0	NA	NA	NA	NA	No	NA	1.70366e-07	rs429358	resting
L_TE1m	Default<=>Default,IC20	Default<=>Default	ENSG00000130204	TOMM40	19	45393826	45406946	1	protein_coding	10452	TOMM40	0.963682	NA	8	12.64	0	NA	NA	NA	NA	Yes	Adult_Cortex:Fetal_Cortex	1.13124e-11	rs429358;rs111789331;rs111789331:rs429358	resting
L_TE1m	Default<=>Default,IC20	Default<=>Default	ENSG00000130203	APOE	19	45409011	45412650	1	protein_coding	348	APOE	0.0345336	-0.237445	10	12.64	0	NA	NA	NA	NA	No	NA	1.13124e-11	rs429358;rs111789331	resting
L_TE1m	Default<=>Default,IC20	Default<=>Default	ENSG00000130208	APOC1	19	45417504	45422606	1	protein_coding	341	APOC1	0.0507383	-0.105569	16	12.64	0	NA	NA	NA	NA	No	NA	1.13124e-11	rs429358;rs111789331	resting
L_TE1m	Default<=>Default,IC20	Default<=>Default	ENSG00000267114	CTB-129P6.11	19	45453301	45457264	-1	protein_coding	NA	NA	NA	NA	0	0	0	NA	NA	NA	NA	Yes	Adult_Cortex:Fetal_Cortex	1.13124e-11	rs429358:rs429358;rs111789331:rs111789331	resting
L_TE1m	Default<=>Default,IC20	Default<=>Default	ENSG00000104853	CLPTM1	19	45457842	45496599	1	protein_coding	1209	CLPTM1	0.980483	NA	0	0	0	NA	NA	NA	NA	Yes	Adult_Cortex:Fetal_Cortex	1.13124e-11	rs429358:rs429358;rs111789331:rs111789331	resting
L_TE1m	Default<=>Default,IC20	Default<=>Default	ENSG00000104859	CLASRP	19	45542298	45574214	1	protein_coding	11129	CLASRP	0.964966	-0.0852025	0	0	0	NA	NA	NA	NA	Yes	Adult_Cortex:Fetal_Cortex	1.13124e-11	rs429358:rs429358;rs111789331:rs111789331	resting
L_TE1m	Default<=>Default,IC20	Default<=>Default	ENSG00000007255	TRAPPC6A	19	45666186	45681495	-1	protein_coding	79090	TRAPPC6A	0.000705278	-0.133842	0	0	0	NA	NA	NA	NA	Yes	Adult_Cortex:Fetal_Cortex	1.13124e-11	rs429358;rs111789331:rs429358:rs111789331	resting
L_TE1m	Default<=>Default,IC20	Default<=>Default	ENSG00000189114	BLOC1S3	19	45682003	45685059	1	protein_coding	388552	BLOC1S3	0.0184298	-0.115773	0	0	0	NA	NA	NA	NA	Yes	Adult_Cortex:Fetal_Cortex	1.13124e-11	rs429358;rs111789331:rs429358:rs111789331	resting
L_TE1m	Default<=>Default,IC20	Default<=>Default	ENSG00000267545	AC005779.2	19	45683080	45705702	1	protein_coding	NA	NA	NA	NA	0	0	0	NA	NA	NA	NA	Yes	Adult_Cortex:Fetal_Cortex	1.13124e-11	rs429358;rs111789331:rs429358:rs111789331	resting
R_v23ab	Default<=>Default,IC20	Default<=>Default	ENSG00000138193	PLCE1	10	95753746	96092580	1	protein_coding	51196	PLCE1	0.204556	NA	24	17.48	6	2.68601e-05	0.0391634	CMC_NoSVA_cis:GTEx/v8/Brain_Cerebellar_Hemisphere	-	No	NA	4.36178e-13	rs11187838	resting
R_v23ab	Default<=>Default,IC20	Default<=>Default	ENSG00000173145	NOC3L	10	96075004	96122716	-1	protein_coding	64318	NOC3L	1.14013e-06	1.12263	4	17.48	23	1.67392e-20	9.56914e-18	PsychENCODE_eQTLs:CMC_SVA_cis:CMC_NoSVA_cis:GTEx/v8/Brain_Anterior_cingulate_cortex_BA24:GTEx/v8/Brain_Cerebellar_Hemisphere:GTEx/v8/Brain_Cerebellum:GTEx/v8/Brain_Hippocampus:GTEx/v8/Brain_Hypothalamus:GTEx/v8/Brain_Nucleus_accumbens_basal_ganglia:GTEx/v8/Brain_Putamen_basal_ganglia	-	No	NA	4.36178e-13	rs11187838	resting
R_v23ab	Default<=>Default,IC20	Default<=>Default	ENSG00000138115	CYP2C8	10	96796530	96829254	-1	protein_coding	1558	CYP2C8	5.3504e-12	0.0732111	0	0	8	0.00099319	0.0384557	BRAINEAC/TCTX	NA	No	NA	7.52634e-05	rs11187838	resting
R_v23ab	Default<=>Default,IC20	Default<=>Default	ENSG00000130202	PVRL2	19	45349432	45392485	1	protein_coding	5819	PVRL2	0.531937	-0.314456	2	5.597	0	NA	NA	NA	NA	No	NA	1.70366e-07	rs429358	resting
R_v23ab	Default<=>Default,IC20	Default<=>Default	ENSG00000130204	TOMM40	19	45393826	45406946	1	protein_coding	10452	TOMM40	0.963682	NA	8	12.64	0	NA	NA	NA	NA	Yes	Adult_Cortex:Fetal_Cortex	1.13124e-11	rs429358;rs111789331;rs111789331:rs429358	resting
R_v23ab	Default<=>Default,IC20	Default<=>Default	ENSG00000130203	APOE	19	45409011	45412650	1	protein_coding	348	APOE	0.0345336	-0.237445	10	12.64	0	NA	NA	NA	NA	No	NA	1.13124e-11	rs429358;rs111789331	resting
R_v23ab	Default<=>Default,IC20	Default<=>Default	ENSG00000130208	APOC1	19	45417504	45422606	1	protein_coding	341	APOC1	0.0507383	-0.105569	16	12.64	0	NA	NA	NA	NA	No	NA	1.13124e-11	rs429358;rs111789331	resting
R_v23ab	Default<=>Default,IC20	Default<=>Default	ENSG00000267114	CTB-129P6.11	19	45453301	45457264	-1	protein_coding	NA	NA	NA	NA	0	0	0	NA	NA	NA	NA	Yes	Adult_Cortex:Fetal_Cortex	1.13124e-11	rs429358:rs429358;rs111789331:rs111789331	resting
R_v23ab	Default<=>Default,IC20	Default<=>Default	ENSG00000104853	CLPTM1	19	45457842	45496599	1	protein_coding	1209	CLPTM1	0.980483	NA	0	0	0	NA	NA	NA	NA	Yes	Adult_Cortex:Fetal_Cortex	1.13124e-11	rs429358:rs429358;rs111789331:rs111789331	resting
R_v23ab	Default<=>Default,IC20	Default<=>Default	ENSG00000104859	CLASRP	19	45542298	45574214	1	protein_coding	11129	CLASRP	0.964966	-0.0852025	0	0	0	NA	NA	NA	NA	Yes	Adult_Cortex:Fetal_Cortex	1.13124e-11	rs429358:rs429358;rs111789331:rs111789331	resting
R_v23ab	Default<=>Default,IC20	Default<=>Default	ENSG00000007255	TRAPPC6A	19	45666186	45681495	-1	protein_coding	79090	TRAPPC6A	0.000705278	-0.133842	0	0	0	NA	NA	NA	NA	Yes	Adult_Cortex:Fetal_Cortex	1.13124e-11	rs429358;rs111789331:rs429358:rs111789331	resting
R_v23ab	Default<=>Default,IC20	Default<=>Default	ENSG00000189114	BLOC1S3	19	45682003	45685059	1	protein_coding	388552	BLOC1S3	0.0184298	-0.115773	0	0	0	NA	NA	NA	NA	Yes	Adult_Cortex:Fetal_Cortex	1.13124e-11	rs429358;rs111789331:rs429358:rs111789331	resting
R_v23ab	Default<=>Default,IC20	Default<=>Default	ENSG00000267545	AC005779.2	19	45683080	45705702	1	protein_coding	NA	NA	NA	NA	0	0	0	NA	NA	NA	NA	Yes	Adult_Cortex:Fetal_Cortex	1.13124e-11	rs429358;rs111789331:rs429358:rs111789331	resting
R_d23ab	Default<=>Default,IC20	Default<=>Default	ENSG00000138193	PLCE1	10	95753746	96092580	1	protein_coding	51196	PLCE1	0.204556	NA	24	17.48	6	2.68601e-05	0.0391634	CMC_NoSVA_cis:GTEx/v8/Brain_Cerebellar_Hemisphere	-	No	NA	4.36178e-13	rs11187838	resting
R_d23ab	Default<=>Default,IC20	Default<=>Default	ENSG00000173145	NOC3L	10	96075004	96122716	-1	protein_coding	64318	NOC3L	1.14013e-06	1.12263	4	17.48	23	1.67392e-20	9.56914e-18	PsychENCODE_eQTLs:CMC_SVA_cis:CMC_NoSVA_cis:GTEx/v8/Brain_Anterior_cingulate_cortex_BA24:GTEx/v8/Brain_Cerebellar_Hemisphere:GTEx/v8/Brain_Cerebellum:GTEx/v8/Brain_Hippocampus:GTEx/v8/Brain_Hypothalamus:GTEx/v8/Brain_Nucleus_accumbens_basal_ganglia:GTEx/v8/Brain_Putamen_basal_ganglia	-	No	NA	4.36178e-13	rs11187838	resting
R_d23ab	Default<=>Default,IC20	Default<=>Default	ENSG00000138115	CYP2C8	10	96796530	96829254	-1	protein_coding	1558	CYP2C8	5.3504e-12	0.0732111	0	0	8	0.00099319	0.0384557	BRAINEAC/TCTX	NA	No	NA	7.52634e-05	rs11187838	resting
R_d23ab	Default<=>Default,IC20	Default<=>Default	ENSG00000130202	PVRL2	19	45349432	45392485	1	protein_coding	5819	PVRL2	0.531937	-0.314456	2	5.597	0	NA	NA	NA	NA	No	NA	1.70366e-07	rs429358	resting
R_d23ab	Default<=>Default,IC20	Default<=>Default	ENSG00000130204	TOMM40	19	45393826	45406946	1	protein_coding	10452	TOMM40	0.963682	NA	8	12.64	0	NA	NA	NA	NA	Yes	Adult_Cortex:Fetal_Cortex	1.13124e-11	rs429358;rs111789331;rs111789331:rs429358	resting
R_d23ab	Default<=>Default,IC20	Default<=>Default	ENSG00000130203	APOE	19	45409011	45412650	1	protein_coding	348	APOE	0.0345336	-0.237445	10	12.64	0	NA	NA	NA	NA	No	NA	1.13124e-11	rs429358;rs111789331	resting
R_d23ab	Default<=>Default,IC20	Default<=>Default	ENSG00000130208	APOC1	19	45417504	45422606	1	protein_coding	341	APOC1	0.0507383	-0.105569	16	12.64	0	NA	NA	NA	NA	No	NA	1.13124e-11	rs429358;rs111789331	resting
R_d23ab	Default<=>Default,IC20	Default<=>Default	ENSG00000267114	CTB-129P6.11	19	45453301	45457264	-1	protein_coding	NA	NA	NA	NA	0	0	0	NA	NA	NA	NA	Yes	Adult_Cortex:Fetal_Cortex	1.13124e-11	rs429358:rs429358;rs111789331:rs111789331	resting
R_d23ab	Default<=>Default,IC20	Default<=>Default	ENSG00000104853	CLPTM1	19	45457842	45496599	1	protein_coding	1209	CLPTM1	0.980483	NA	0	0	0	NA	NA	NA	NA	Yes	Adult_Cortex:Fetal_Cortex	1.13124e-11	rs429358:rs429358;rs111789331:rs111789331	resting
R_d23ab	Default<=>Default,IC20	Default<=>Default	ENSG00000104859	CLASRP	19	45542298	45574214	1	protein_coding	11129	CLASRP	0.964966	-0.0852025	0	0	0	NA	NA	NA	NA	Yes	Adult_Cortex:Fetal_Cortex	1.13124e-11	rs429358:rs429358;rs111789331:rs111789331	resting
R_d23ab	Default<=>Default,IC20	Default<=>Default	ENSG00000007255	TRAPPC6A	19	45666186	45681495	-1	protein_coding	79090	TRAPPC6A	0.000705278	-0.133842	0	0	0	NA	NA	NA	NA	Yes	Adult_Cortex:Fetal_Cortex	1.13124e-11	rs429358;rs111789331:rs429358:rs111789331	resting
R_d23ab	Default<=>Default,IC20	Default<=>Default	ENSG00000189114	BLOC1S3	19	45682003	45685059	1	protein_coding	388552	BLOC1S3	0.0184298	-0.115773	0	0	0	NA	NA	NA	NA	Yes	Adult_Cortex:Fetal_Cortex	1.13124e-11	rs429358;rs111789331:rs429358:rs111789331	resting
R_d23ab	Default<=>Default,IC20	Default<=>Default	ENSG00000267545	AC005779.2	19	45683080	45705702	1	protein_coding	NA	NA	NA	NA	0	0	0	NA	NA	NA	NA	Yes	Adult_Cortex:Fetal_Cortex	1.13124e-11	rs429358;rs111789331:rs429358:rs111789331	resting
R_31pv	Default<=>Default,IC20	Default<=>Default	ENSG00000138193	PLCE1	10	95753746	96092580	1	protein_coding	51196	PLCE1	0.204556	NA	24	17.48	6	2.68601e-05	0.0391634	CMC_NoSVA_cis:GTEx/v8/Brain_Cerebellar_Hemisphere	-	No	NA	4.36178e-13	rs11187838	resting
R_31pv	Default<=>Default,IC20	Default<=>Default	ENSG00000173145	NOC3L	10	96075004	96122716	-1	protein_coding	64318	NOC3L	1.14013e-06	1.12263	4	17.48	23	1.67392e-20	9.56914e-18	PsychENCODE_eQTLs:CMC_SVA_cis:CMC_NoSVA_cis:GTEx/v8/Brain_Anterior_cingulate_cortex_BA24:GTEx/v8/Brain_Cerebellar_Hemisphere:GTEx/v8/Brain_Cerebellum:GTEx/v8/Brain_Hippocampus:GTEx/v8/Brain_Hypothalamus:GTEx/v8/Brain_Nucleus_accumbens_basal_ganglia:GTEx/v8/Brain_Putamen_basal_ganglia	-	No	NA	4.36178e-13	rs11187838	resting
R_31pv	Default<=>Default,IC20	Default<=>Default	ENSG00000138115	CYP2C8	10	96796530	96829254	-1	protein_coding	1558	CYP2C8	5.3504e-12	0.0732111	0	0	8	0.00099319	0.0384557	BRAINEAC/TCTX	NA	No	NA	7.52634e-05	rs11187838	resting
R_31pv	Default<=>Default,IC20	Default<=>Default	ENSG00000130202	PVRL2	19	45349432	45392485	1	protein_coding	5819	PVRL2	0.531937	-0.314456	2	5.597	0	NA	NA	NA	NA	No	NA	1.70366e-07	rs429358	resting
R_31pv	Default<=>Default,IC20	Default<=>Default	ENSG00000130204	TOMM40	19	45393826	45406946	1	protein_coding	10452	TOMM40	0.963682	NA	8	12.64	0	NA	NA	NA	NA	Yes	Adult_Cortex:Fetal_Cortex	1.13124e-11	rs429358;rs111789331;rs111789331:rs429358	resting
R_31pv	Default<=>Default,IC20	Default<=>Default	ENSG00000130203	APOE	19	45409011	45412650	1	protein_coding	348	APOE	0.0345336	-0.237445	10	12.64	0	NA	NA	NA	NA	No	NA	1.13124e-11	rs429358;rs111789331	resting
R_31pv	Default<=>Default,IC20	Default<=>Default	ENSG00000130208	APOC1	19	45417504	45422606	1	protein_coding	341	APOC1	0.0507383	-0.105569	16	12.64	0	NA	NA	NA	NA	No	NA	1.13124e-11	rs429358;rs111789331	resting
R_31pv	Default<=>Default,IC20	Default<=>Default	ENSG00000267114	CTB-129P6.11	19	45453301	45457264	-1	protein_coding	NA	NA	NA	NA	0	0	0	NA	NA	NA	NA	Yes	Adult_Cortex:Fetal_Cortex	1.13124e-11	rs429358:rs429358;rs111789331:rs111789331	resting
R_31pv	Default<=>Default,IC20	Default<=>Default	ENSG00000104853	CLPTM1	19	45457842	45496599	1	protein_coding	1209	CLPTM1	0.980483	NA	0	0	0	NA	NA	NA	NA	Yes	Adult_Cortex:Fetal_Cortex	1.13124e-11	rs429358:rs429358;rs111789331:rs111789331	resting
R_31pv	Default<=>Default,IC20	Default<=>Default	ENSG00000104859	CLASRP	19	45542298	45574214	1	protein_coding	11129	CLASRP	0.964966	-0.0852025	0	0	0	NA	NA	NA	NA	Yes	Adult_Cortex:Fetal_Cortex	1.13124e-11	rs429358:rs429358;rs111789331:rs111789331	resting
R_31pv	Default<=>Default,IC20	Default<=>Default	ENSG00000007255	TRAPPC6A	19	45666186	45681495	-1	protein_coding	79090	TRAPPC6A	0.000705278	-0.133842	0	0	0	NA	NA	NA	NA	Yes	Adult_Cortex:Fetal_Cortex	1.13124e-11	rs429358;rs111789331:rs429358:rs111789331	resting
R_31pv	Default<=>Default,IC20	Default<=>Default	ENSG00000189114	BLOC1S3	19	45682003	45685059	1	protein_coding	388552	BLOC1S3	0.0184298	-0.115773	0	0	0	NA	NA	NA	NA	Yes	Adult_Cortex:Fetal_Cortex	1.13124e-11	rs429358;rs111789331:rs429358:rs111789331	resting
R_31pv	Default<=>Default,IC20	Default<=>Default	ENSG00000267545	AC005779.2	19	45683080	45705702	1	protein_coding	NA	NA	NA	NA	0	0	0	NA	NA	NA	NA	Yes	Adult_Cortex:Fetal_Cortex	1.13124e-11	rs429358;rs111789331:rs429358:rs111789331	resting
R_8BL	Default<=>Default,IC20	Default<=>Default	ENSG00000138193	PLCE1	10	95753746	96092580	1	protein_coding	51196	PLCE1	0.204556	NA	24	17.48	6	2.68601e-05	0.0391634	CMC_NoSVA_cis:GTEx/v8/Brain_Cerebellar_Hemisphere	-	No	NA	4.36178e-13	rs11187838	resting
R_8BL	Default<=>Default,IC20	Default<=>Default	ENSG00000173145	NOC3L	10	96075004	96122716	-1	protein_coding	64318	NOC3L	1.14013e-06	1.12263	4	17.48	23	1.67392e-20	9.56914e-18	PsychENCODE_eQTLs:CMC_SVA_cis:CMC_NoSVA_cis:GTEx/v8/Brain_Anterior_cingulate_cortex_BA24:GTEx/v8/Brain_Cerebellar_Hemisphere:GTEx/v8/Brain_Cerebellum:GTEx/v8/Brain_Hippocampus:GTEx/v8/Brain_Hypothalamus:GTEx/v8/Brain_Nucleus_accumbens_basal_ganglia:GTEx/v8/Brain_Putamen_basal_ganglia	-	No	NA	4.36178e-13	rs11187838	resting
R_8BL	Default<=>Default,IC20	Default<=>Default	ENSG00000138115	CYP2C8	10	96796530	96829254	-1	protein_coding	1558	CYP2C8	5.3504e-12	0.0732111	0	0	8	0.00099319	0.0384557	BRAINEAC/TCTX	NA	No	NA	7.52634e-05	rs11187838	resting
R_8BL	Default<=>Default,IC20	Default<=>Default	ENSG00000130202	PVRL2	19	45349432	45392485	1	protein_coding	5819	PVRL2	0.531937	-0.314456	2	5.597	0	NA	NA	NA	NA	No	NA	1.70366e-07	rs429358	resting
R_8BL	Default<=>Default,IC20	Default<=>Default	ENSG00000130204	TOMM40	19	45393826	45406946	1	protein_coding	10452	TOMM40	0.963682	NA	8	12.64	0	NA	NA	NA	NA	Yes	Adult_Cortex:Fetal_Cortex	1.13124e-11	rs429358;rs111789331;rs111789331:rs429358	resting
R_8BL	Default<=>Default,IC20	Default<=>Default	ENSG00000130203	APOE	19	45409011	45412650	1	protein_coding	348	APOE	0.0345336	-0.237445	10	12.64	0	NA	NA	NA	NA	No	NA	1.13124e-11	rs429358;rs111789331	resting
R_8BL	Default<=>Default,IC20	Default<=>Default	ENSG00000130208	APOC1	19	45417504	45422606	1	protein_coding	341	APOC1	0.0507383	-0.105569	16	12.64	0	NA	NA	NA	NA	No	NA	1.13124e-11	rs429358;rs111789331	resting
R_8BL	Default<=>Default,IC20	Default<=>Default	ENSG00000267114	CTB-129P6.11	19	45453301	45457264	-1	protein_coding	NA	NA	NA	NA	0	0	0	NA	NA	NA	NA	Yes	Adult_Cortex:Fetal_Cortex	1.13124e-11	rs429358:rs429358;rs111789331:rs111789331	resting
R_8BL	Default<=>Default,IC20	Default<=>Default	ENSG00000104853	CLPTM1	19	45457842	45496599	1	protein_coding	1209	CLPTM1	0.980483	NA	0	0	0	NA	NA	NA	NA	Yes	Adult_Cortex:Fetal_Cortex	1.13124e-11	rs429358:rs429358;rs111789331:rs111789331	resting
R_8BL	Default<=>Default,IC20	Default<=>Default	ENSG00000104859	CLASRP	19	45542298	45574214	1	protein_coding	11129	CLASRP	0.964966	-0.0852025	0	0	0	NA	NA	NA	NA	Yes	Adult_Cortex:Fetal_Cortex	1.13124e-11	rs429358:rs429358;rs111789331:rs111789331	resting
R_8BL	Default<=>Default,IC20	Default<=>Default	ENSG00000007255	TRAPPC6A	19	45666186	45681495	-1	protein_coding	79090	TRAPPC6A	0.000705278	-0.133842	0	0	0	NA	NA	NA	NA	Yes	Adult_Cortex:Fetal_Cortex	1.13124e-11	rs429358;rs111789331:rs429358:rs111789331	resting
R_8BL	Default<=>Default,IC20	Default<=>Default	ENSG00000189114	BLOC1S3	19	45682003	45685059	1	protein_coding	388552	BLOC1S3	0.0184298	-0.115773	0	0	0	NA	NA	NA	NA	Yes	Adult_Cortex:Fetal_Cortex	1.13124e-11	rs429358;rs111789331:rs429358:rs111789331	resting
R_8BL	Default<=>Default,IC20	Default<=>Default	ENSG00000267545	AC005779.2	19	45683080	45705702	1	protein_coding	NA	NA	NA	NA	0	0	0	NA	NA	NA	NA	Yes	Adult_Cortex:Fetal_Cortex	1.13124e-11	rs429358;rs111789331:rs429358:rs111789331	resting
R_10v	Default<=>Default,IC20	Default<=>Default	ENSG00000138193	PLCE1	10	95753746	96092580	1	protein_coding	51196	PLCE1	0.204556	NA	24	17.48	6	2.68601e-05	0.0391634	CMC_NoSVA_cis:GTEx/v8/Brain_Cerebellar_Hemisphere	-	No	NA	4.36178e-13	rs11187838	resting
R_10v	Default<=>Default,IC20	Default<=>Default	ENSG00000173145	NOC3L	10	96075004	96122716	-1	protein_coding	64318	NOC3L	1.14013e-06	1.12263	4	17.48	23	1.67392e-20	9.56914e-18	PsychENCODE_eQTLs:CMC_SVA_cis:CMC_NoSVA_cis:GTEx/v8/Brain_Anterior_cingulate_cortex_BA24:GTEx/v8/Brain_Cerebellar_Hemisphere:GTEx/v8/Brain_Cerebellum:GTEx/v8/Brain_Hippocampus:GTEx/v8/Brain_Hypothalamus:GTEx/v8/Brain_Nucleus_accumbens_basal_ganglia:GTEx/v8/Brain_Putamen_basal_ganglia	-	No	NA	4.36178e-13	rs11187838	resting
R_10v	Default<=>Default,IC20	Default<=>Default	ENSG00000138115	CYP2C8	10	96796530	96829254	-1	protein_coding	1558	CYP2C8	5.3504e-12	0.0732111	0	0	8	0.00099319	0.0384557	BRAINEAC/TCTX	NA	No	NA	7.52634e-05	rs11187838	resting
R_10v	Default<=>Default,IC20	Default<=>Default	ENSG00000130202	PVRL2	19	45349432	45392485	1	protein_coding	5819	PVRL2	0.531937	-0.314456	2	5.597	0	NA	NA	NA	NA	No	NA	1.70366e-07	rs429358	resting
R_10v	Default<=>Default,IC20	Default<=>Default	ENSG00000130204	TOMM40	19	45393826	45406946	1	protein_coding	10452	TOMM40	0.963682	NA	8	12.64	0	NA	NA	NA	NA	Yes	Adult_Cortex:Fetal_Cortex	1.13124e-11	rs429358;rs111789331;rs111789331:rs429358	resting
R_10v	Default<=>Default,IC20	Default<=>Default	ENSG00000130203	APOE	19	45409011	45412650	1	protein_coding	348	APOE	0.0345336	-0.237445	10	12.64	0	NA	NA	NA	NA	No	NA	1.13124e-11	rs429358;rs111789331	resting
R_10v	Default<=>Default,IC20	Default<=>Default	ENSG00000130208	APOC1	19	45417504	45422606	1	protein_coding	341	APOC1	0.0507383	-0.105569	16	12.64	0	NA	NA	NA	NA	No	NA	1.13124e-11	rs429358;rs111789331	resting
R_10v	Default<=>Default,IC20	Default<=>Default	ENSG00000267114	CTB-129P6.11	19	45453301	45457264	-1	protein_coding	NA	NA	NA	NA	0	0	0	NA	NA	NA	NA	Yes	Adult_Cortex:Fetal_Cortex	1.13124e-11	rs429358:rs429358;rs111789331:rs111789331	resting
R_10v	Default<=>Default,IC20	Default<=>Default	ENSG00000104853	CLPTM1	19	45457842	45496599	1	protein_coding	1209	CLPTM1	0.980483	NA	0	0	0	NA	NA	NA	NA	Yes	Adult_Cortex:Fetal_Cortex	1.13124e-11	rs429358:rs429358;rs111789331:rs111789331	resting
R_10v	Default<=>Default,IC20	Default<=>Default	ENSG00000104859	CLASRP	19	45542298	45574214	1	protein_coding	11129	CLASRP	0.964966	-0.0852025	0	0	0	NA	NA	NA	NA	Yes	Adult_Cortex:Fetal_Cortex	1.13124e-11	rs429358:rs429358;rs111789331:rs111789331	resting
R_10v	Default<=>Default,IC20	Default<=>Default	ENSG00000007255	TRAPPC6A	19	45666186	45681495	-1	protein_coding	79090	TRAPPC6A	0.000705278	-0.133842	0	0	0	NA	NA	NA	NA	Yes	Adult_Cortex:Fetal_Cortex	1.13124e-11	rs429358;rs111789331:rs429358:rs111789331	resting
R_10v	Default<=>Default,IC20	Default<=>Default	ENSG00000189114	BLOC1S3	19	45682003	45685059	1	protein_coding	388552	BLOC1S3	0.0184298	-0.115773	0	0	0	NA	NA	NA	NA	Yes	Adult_Cortex:Fetal_Cortex	1.13124e-11	rs429358;rs111789331:rs429358:rs111789331	resting
R_10v	Default<=>Default,IC20	Default<=>Default	ENSG00000267545	AC005779.2	19	45683080	45705702	1	protein_coding	NA	NA	NA	NA	0	0	0	NA	NA	NA	NA	Yes	Adult_Cortex:Fetal_Cortex	1.13124e-11	rs429358;rs111789331:rs429358:rs111789331	resting
R_TGd	Default<=>Default,IC20	Default<=>Default	ENSG00000138193	PLCE1	10	95753746	96092580	1	protein_coding	51196	PLCE1	0.204556	NA	24	17.48	6	2.68601e-05	0.0391634	CMC_NoSVA_cis:GTEx/v8/Brain_Cerebellar_Hemisphere	-	No	NA	4.36178e-13	rs11187838	resting
R_TGd	Default<=>Default,IC20	Default<=>Default	ENSG00000173145	NOC3L	10	96075004	96122716	-1	protein_coding	64318	NOC3L	1.14013e-06	1.12263	4	17.48	23	1.67392e-20	9.56914e-18	PsychENCODE_eQTLs:CMC_SVA_cis:CMC_NoSVA_cis:GTEx/v8/Brain_Anterior_cingulate_cortex_BA24:GTEx/v8/Brain_Cerebellar_Hemisphere:GTEx/v8/Brain_Cerebellum:GTEx/v8/Brain_Hippocampus:GTEx/v8/Brain_Hypothalamus:GTEx/v8/Brain_Nucleus_accumbens_basal_ganglia:GTEx/v8/Brain_Putamen_basal_ganglia	-	No	NA	4.36178e-13	rs11187838	resting
R_TGd	Default<=>Default,IC20	Default<=>Default	ENSG00000138115	CYP2C8	10	96796530	96829254	-1	protein_coding	1558	CYP2C8	5.3504e-12	0.0732111	0	0	8	0.00099319	0.0384557	BRAINEAC/TCTX	NA	No	NA	7.52634e-05	rs11187838	resting
R_TGd	Default<=>Default,IC20	Default<=>Default	ENSG00000130202	PVRL2	19	45349432	45392485	1	protein_coding	5819	PVRL2	0.531937	-0.314456	2	5.597	0	NA	NA	NA	NA	No	NA	1.70366e-07	rs429358	resting
R_TGd	Default<=>Default,IC20	Default<=>Default	ENSG00000130204	TOMM40	19	45393826	45406946	1	protein_coding	10452	TOMM40	0.963682	NA	8	12.64	0	NA	NA	NA	NA	Yes	Adult_Cortex:Fetal_Cortex	1.13124e-11	rs429358;rs111789331;rs111789331:rs429358	resting
R_TGd	Default<=>Default,IC20	Default<=>Default	ENSG00000130203	APOE	19	45409011	45412650	1	protein_coding	348	APOE	0.0345336	-0.237445	10	12.64	0	NA	NA	NA	NA	No	NA	1.13124e-11	rs429358;rs111789331	resting
R_TGd	Default<=>Default,IC20	Default<=>Default	ENSG00000130208	APOC1	19	45417504	45422606	1	protein_coding	341	APOC1	0.0507383	-0.105569	16	12.64	0	NA	NA	NA	NA	No	NA	1.13124e-11	rs429358;rs111789331	resting
R_TGd	Default<=>Default,IC20	Default<=>Default	ENSG00000267114	CTB-129P6.11	19	45453301	45457264	-1	protein_coding	NA	NA	NA	NA	0	0	0	NA	NA	NA	NA	Yes	Adult_Cortex:Fetal_Cortex	1.13124e-11	rs429358:rs429358;rs111789331:rs111789331	resting
R_TGd	Default<=>Default,IC20	Default<=>Default	ENSG00000104853	CLPTM1	19	45457842	45496599	1	protein_coding	1209	CLPTM1	0.980483	NA	0	0	0	NA	NA	NA	NA	Yes	Adult_Cortex:Fetal_Cortex	1.13124e-11	rs429358:rs429358;rs111789331:rs111789331	resting
R_TGd	Default<=>Default,IC20	Default<=>Default	ENSG00000104859	CLASRP	19	45542298	45574214	1	protein_coding	11129	CLASRP	0.964966	-0.0852025	0	0	0	NA	NA	NA	NA	Yes	Adult_Cortex:Fetal_Cortex	1.13124e-11	rs429358:rs429358;rs111789331:rs111789331	resting
R_TGd	Default<=>Default,IC20	Default<=>Default	ENSG00000007255	TRAPPC6A	19	45666186	45681495	-1	protein_coding	79090	TRAPPC6A	0.000705278	-0.133842	0	0	0	NA	NA	NA	NA	Yes	Adult_Cortex:Fetal_Cortex	1.13124e-11	rs429358;rs111789331:rs429358:rs111789331	resting
R_TGd	Default<=>Default,IC20	Default<=>Default	ENSG00000189114	BLOC1S3	19	45682003	45685059	1	protein_coding	388552	BLOC1S3	0.0184298	-0.115773	0	0	0	NA	NA	NA	NA	Yes	Adult_Cortex:Fetal_Cortex	1.13124e-11	rs429358;rs111789331:rs429358:rs111789331	resting
R_TGd	Default<=>Default,IC20	Default<=>Default	ENSG00000267545	AC005779.2	19	45683080	45705702	1	protein_coding	NA	NA	NA	NA	0	0	0	NA	NA	NA	NA	Yes	Adult_Cortex:Fetal_Cortex	1.13124e-11	rs429358;rs111789331:rs429358:rs111789331	resting
R_TE1a	Default<=>Default,IC20	Default<=>Default	ENSG00000138193	PLCE1	10	95753746	96092580	1	protein_coding	51196	PLCE1	0.204556	NA	24	17.48	6	2.68601e-05	0.0391634	CMC_NoSVA_cis:GTEx/v8/Brain_Cerebellar_Hemisphere	-	No	NA	4.36178e-13	rs11187838	resting
R_TE1a	Default<=>Default,IC20	Default<=>Default	ENSG00000173145	NOC3L	10	96075004	96122716	-1	protein_coding	64318	NOC3L	1.14013e-06	1.12263	4	17.48	23	1.67392e-20	9.56914e-18	PsychENCODE_eQTLs:CMC_SVA_cis:CMC_NoSVA_cis:GTEx/v8/Brain_Anterior_cingulate_cortex_BA24:GTEx/v8/Brain_Cerebellar_Hemisphere:GTEx/v8/Brain_Cerebellum:GTEx/v8/Brain_Hippocampus:GTEx/v8/Brain_Hypothalamus:GTEx/v8/Brain_Nucleus_accumbens_basal_ganglia:GTEx/v8/Brain_Putamen_basal_ganglia	-	No	NA	4.36178e-13	rs11187838	resting
R_TE1a	Default<=>Default,IC20	Default<=>Default	ENSG00000138115	CYP2C8	10	96796530	96829254	-1	protein_coding	1558	CYP2C8	5.3504e-12	0.0732111	0	0	8	0.00099319	0.0384557	BRAINEAC/TCTX	NA	No	NA	7.52634e-05	rs11187838	resting
R_TE1a	Default<=>Default,IC20	Default<=>Default	ENSG00000130202	PVRL2	19	45349432	45392485	1	protein_coding	5819	PVRL2	0.531937	-0.314456	2	5.597	0	NA	NA	NA	NA	No	NA	1.70366e-07	rs429358	resting
R_TE1a	Default<=>Default,IC20	Default<=>Default	ENSG00000130204	TOMM40	19	45393826	45406946	1	protein_coding	10452	TOMM40	0.963682	NA	8	12.64	0	NA	NA	NA	NA	Yes	Adult_Cortex:Fetal_Cortex	1.13124e-11	rs429358;rs111789331;rs111789331:rs429358	resting
R_TE1a	Default<=>Default,IC20	Default<=>Default	ENSG00000130203	APOE	19	45409011	45412650	1	protein_coding	348	APOE	0.0345336	-0.237445	10	12.64	0	NA	NA	NA	NA	No	NA	1.13124e-11	rs429358;rs111789331	resting
R_TE1a	Default<=>Default,IC20	Default<=>Default	ENSG00000130208	APOC1	19	45417504	45422606	1	protein_coding	341	APOC1	0.0507383	-0.105569	16	12.64	0	NA	NA	NA	NA	No	NA	1.13124e-11	rs429358;rs111789331	resting
R_TE1a	Default<=>Default,IC20	Default<=>Default	ENSG00000267114	CTB-129P6.11	19	45453301	45457264	-1	protein_coding	NA	NA	NA	NA	0	0	0	NA	NA	NA	NA	Yes	Adult_Cortex:Fetal_Cortex	1.13124e-11	rs429358:rs429358;rs111789331:rs111789331	resting
R_TE1a	Default<=>Default,IC20	Default<=>Default	ENSG00000104853	CLPTM1	19	45457842	45496599	1	protein_coding	1209	CLPTM1	0.980483	NA	0	0	0	NA	NA	NA	NA	Yes	Adult_Cortex:Fetal_Cortex	1.13124e-11	rs429358:rs429358;rs111789331:rs111789331	resting
R_TE1a	Default<=>Default,IC20	Default<=>Default	ENSG00000104859	CLASRP	19	45542298	45574214	1	protein_coding	11129	CLASRP	0.964966	-0.0852025	0	0	0	NA	NA	NA	NA	Yes	Adult_Cortex:Fetal_Cortex	1.13124e-11	rs429358:rs429358;rs111789331:rs111789331	resting
R_TE1a	Default<=>Default,IC20	Default<=>Default	ENSG00000007255	TRAPPC6A	19	45666186	45681495	-1	protein_coding	79090	TRAPPC6A	0.000705278	-0.133842	0	0	0	NA	NA	NA	NA	Yes	Adult_Cortex:Fetal_Cortex	1.13124e-11	rs429358;rs111789331:rs429358:rs111789331	resting
R_TE1a	Default<=>Default,IC20	Default<=>Default	ENSG00000189114	BLOC1S3	19	45682003	45685059	1	protein_coding	388552	BLOC1S3	0.0184298	-0.115773	0	0	0	NA	NA	NA	NA	Yes	Adult_Cortex:Fetal_Cortex	1.13124e-11	rs429358;rs111789331:rs429358:rs111789331	resting
R_TE1a	Default<=>Default,IC20	Default<=>Default	ENSG00000267545	AC005779.2	19	45683080	45705702	1	protein_coding	NA	NA	NA	NA	0	0	0	NA	NA	NA	NA	Yes	Adult_Cortex:Fetal_Cortex	1.13124e-11	rs429358;rs111789331:rs429358:rs111789331	resting
R_TE2a	Default<=>Default,IC20	Default<=>Default	ENSG00000138193	PLCE1	10	95753746	96092580	1	protein_coding	51196	PLCE1	0.204556	NA	24	17.48	6	2.68601e-05	0.0391634	CMC_NoSVA_cis:GTEx/v8/Brain_Cerebellar_Hemisphere	-	No	NA	4.36178e-13	rs11187838	resting
R_TE2a	Default<=>Default,IC20	Default<=>Default	ENSG00000173145	NOC3L	10	96075004	96122716	-1	protein_coding	64318	NOC3L	1.14013e-06	1.12263	4	17.48	23	1.67392e-20	9.56914e-18	PsychENCODE_eQTLs:CMC_SVA_cis:CMC_NoSVA_cis:GTEx/v8/Brain_Anterior_cingulate_cortex_BA24:GTEx/v8/Brain_Cerebellar_Hemisphere:GTEx/v8/Brain_Cerebellum:GTEx/v8/Brain_Hippocampus:GTEx/v8/Brain_Hypothalamus:GTEx/v8/Brain_Nucleus_accumbens_basal_ganglia:GTEx/v8/Brain_Putamen_basal_ganglia	-	No	NA	4.36178e-13	rs11187838	resting
R_TE2a	Default<=>Default,IC20	Default<=>Default	ENSG00000138115	CYP2C8	10	96796530	96829254	-1	protein_coding	1558	CYP2C8	5.3504e-12	0.0732111	0	0	8	0.00099319	0.0384557	BRAINEAC/TCTX	NA	No	NA	7.52634e-05	rs11187838	resting
R_TE2a	Default<=>Default,IC20	Default<=>Default	ENSG00000130202	PVRL2	19	45349432	45392485	1	protein_coding	5819	PVRL2	0.531937	-0.314456	2	5.597	0	NA	NA	NA	NA	No	NA	1.70366e-07	rs429358	resting
R_TE2a	Default<=>Default,IC20	Default<=>Default	ENSG00000130204	TOMM40	19	45393826	45406946	1	protein_coding	10452	TOMM40	0.963682	NA	8	12.64	0	NA	NA	NA	NA	Yes	Adult_Cortex:Fetal_Cortex	1.13124e-11	rs429358;rs111789331;rs111789331:rs429358	resting
R_TE2a	Default<=>Default,IC20	Default<=>Default	ENSG00000130203	APOE	19	45409011	45412650	1	protein_coding	348	APOE	0.0345336	-0.237445	10	12.64	0	NA	NA	NA	NA	No	NA	1.13124e-11	rs429358;rs111789331	resting
R_TE2a	Default<=>Default,IC20	Default<=>Default	ENSG00000130208	APOC1	19	45417504	45422606	1	protein_coding	341	APOC1	0.0507383	-0.105569	16	12.64	0	NA	NA	NA	NA	No	NA	1.13124e-11	rs429358;rs111789331	resting
R_TE2a	Default<=>Default,IC20	Default<=>Default	ENSG00000267114	CTB-129P6.11	19	45453301	45457264	-1	protein_coding	NA	NA	NA	NA	0	0	0	NA	NA	NA	NA	Yes	Adult_Cortex:Fetal_Cortex	1.13124e-11	rs429358:rs429358;rs111789331:rs111789331	resting
R_TE2a	Default<=>Default,IC20	Default<=>Default	ENSG00000104853	CLPTM1	19	45457842	45496599	1	protein_coding	1209	CLPTM1	0.980483	NA	0	0	0	NA	NA	NA	NA	Yes	Adult_Cortex:Fetal_Cortex	1.13124e-11	rs429358:rs429358;rs111789331:rs111789331	resting
R_TE2a	Default<=>Default,IC20	Default<=>Default	ENSG00000104859	CLASRP	19	45542298	45574214	1	protein_coding	11129	CLASRP	0.964966	-0.0852025	0	0	0	NA	NA	NA	NA	Yes	Adult_Cortex:Fetal_Cortex	1.13124e-11	rs429358:rs429358;rs111789331:rs111789331	resting
R_TE2a	Default<=>Default,IC20	Default<=>Default	ENSG00000007255	TRAPPC6A	19	45666186	45681495	-1	protein_coding	79090	TRAPPC6A	0.000705278	-0.133842	0	0	0	NA	NA	NA	NA	Yes	Adult_Cortex:Fetal_Cortex	1.13124e-11	rs429358;rs111789331:rs429358:rs111789331	resting
R_TE2a	Default<=>Default,IC20	Default<=>Default	ENSG00000189114	BLOC1S3	19	45682003	45685059	1	protein_coding	388552	BLOC1S3	0.0184298	-0.115773	0	0	0	NA	NA	NA	NA	Yes	Adult_Cortex:Fetal_Cortex	1.13124e-11	rs429358;rs111789331:rs429358:rs111789331	resting
R_TE2a	Default<=>Default,IC20	Default<=>Default	ENSG00000267545	AC005779.2	19	45683080	45705702	1	protein_coding	NA	NA	NA	NA	0	0	0	NA	NA	NA	NA	Yes	Adult_Cortex:Fetal_Cortex	1.13124e-11	rs429358;rs111789331:rs429358:rs111789331	resting
R_STSva	Default<=>Default,IC20	Default<=>Default	ENSG00000138193	PLCE1	10	95753746	96092580	1	protein_coding	51196	PLCE1	0.204556	NA	24	17.48	6	2.68601e-05	0.0391634	CMC_NoSVA_cis:GTEx/v8/Brain_Cerebellar_Hemisphere	-	No	NA	4.36178e-13	rs11187838	resting
R_STSva	Default<=>Default,IC20	Default<=>Default	ENSG00000173145	NOC3L	10	96075004	96122716	-1	protein_coding	64318	NOC3L	1.14013e-06	1.12263	4	17.48	23	1.67392e-20	9.56914e-18	PsychENCODE_eQTLs:CMC_SVA_cis:CMC_NoSVA_cis:GTEx/v8/Brain_Anterior_cingulate_cortex_BA24:GTEx/v8/Brain_Cerebellar_Hemisphere:GTEx/v8/Brain_Cerebellum:GTEx/v8/Brain_Hippocampus:GTEx/v8/Brain_Hypothalamus:GTEx/v8/Brain_Nucleus_accumbens_basal_ganglia:GTEx/v8/Brain_Putamen_basal_ganglia	-	No	NA	4.36178e-13	rs11187838	resting
R_STSva	Default<=>Default,IC20	Default<=>Default	ENSG00000138115	CYP2C8	10	96796530	96829254	-1	protein_coding	1558	CYP2C8	5.3504e-12	0.0732111	0	0	8	0.00099319	0.0384557	BRAINEAC/TCTX	NA	No	NA	7.52634e-05	rs11187838	resting
R_STSva	Default<=>Default,IC20	Default<=>Default	ENSG00000130202	PVRL2	19	45349432	45392485	1	protein_coding	5819	PVRL2	0.531937	-0.314456	2	5.597	0	NA	NA	NA	NA	No	NA	1.70366e-07	rs429358	resting
R_STSva	Default<=>Default,IC20	Default<=>Default	ENSG00000130204	TOMM40	19	45393826	45406946	1	protein_coding	10452	TOMM40	0.963682	NA	8	12.64	0	NA	NA	NA	NA	Yes	Adult_Cortex:Fetal_Cortex	1.13124e-11	rs429358;rs111789331;rs111789331:rs429358	resting
R_STSva	Default<=>Default,IC20	Default<=>Default	ENSG00000130203	APOE	19	45409011	45412650	1	protein_coding	348	APOE	0.0345336	-0.237445	10	12.64	0	NA	NA	NA	NA	No	NA	1.13124e-11	rs429358;rs111789331	resting
R_STSva	Default<=>Default,IC20	Default<=>Default	ENSG00000130208	APOC1	19	45417504	45422606	1	protein_coding	341	APOC1	0.0507383	-0.105569	16	12.64	0	NA	NA	NA	NA	No	NA	1.13124e-11	rs429358;rs111789331	resting
R_STSva	Default<=>Default,IC20	Default<=>Default	ENSG00000267114	CTB-129P6.11	19	45453301	45457264	-1	protein_coding	NA	NA	NA	NA	0	0	0	NA	NA	NA	NA	Yes	Adult_Cortex:Fetal_Cortex	1.13124e-11	rs429358:rs429358;rs111789331:rs111789331	resting
R_STSva	Default<=>Default,IC20	Default<=>Default	ENSG00000104853	CLPTM1	19	45457842	45496599	1	protein_coding	1209	CLPTM1	0.980483	NA	0	0	0	NA	NA	NA	NA	Yes	Adult_Cortex:Fetal_Cortex	1.13124e-11	rs429358:rs429358;rs111789331:rs111789331	resting
R_STSva	Default<=>Default,IC20	Default<=>Default	ENSG00000104859	CLASRP	19	45542298	45574214	1	protein_coding	11129	CLASRP	0.964966	-0.0852025	0	0	0	NA	NA	NA	NA	Yes	Adult_Cortex:Fetal_Cortex	1.13124e-11	rs429358:rs429358;rs111789331:rs111789331	resting
R_STSva	Default<=>Default,IC20	Default<=>Default	ENSG00000007255	TRAPPC6A	19	45666186	45681495	-1	protein_coding	79090	TRAPPC6A	0.000705278	-0.133842	0	0	0	NA	NA	NA	NA	Yes	Adult_Cortex:Fetal_Cortex	1.13124e-11	rs429358;rs111789331:rs429358:rs111789331	resting
R_STSva	Default<=>Default,IC20	Default<=>Default	ENSG00000189114	BLOC1S3	19	45682003	45685059	1	protein_coding	388552	BLOC1S3	0.0184298	-0.115773	0	0	0	NA	NA	NA	NA	Yes	Adult_Cortex:Fetal_Cortex	1.13124e-11	rs429358;rs111789331:rs429358:rs111789331	resting
R_STSva	Default<=>Default,IC20	Default<=>Default	ENSG00000267545	AC005779.2	19	45683080	45705702	1	protein_coding	NA	NA	NA	NA	0	0	0	NA	NA	NA	NA	Yes	Adult_Cortex:Fetal_Cortex	1.13124e-11	rs429358;rs111789331:rs429358:rs111789331	resting
L_pOFC	Default<=>Orbito-Affective,IC7	Default<=>Orbito-Affective	ENSG00000164758	MED30	8	118532952	118552501	1	protein_coding	90390	MED30	0.606542	0.245004	0	0	0	NA	NA	NA	NA	Yes	Fetal_Cortex	1.7765e-11	rs2062375	resting
L_pOFC	Default<=>Orbito-Affective,IC7	Default<=>Orbito-Affective	ENSG00000177570	SAMD12	8	119201698	119634234	-1	protein_coding	401474	SAMD12	0.00131724	-0.015787	0	0	151	7.19892e-05	0.0169183	BRAINEAC/TCTX:BRAINEAC/THAL:BRAINEAC/WHMT	NA	No	NA	5.13651e-12	rs2062375;8:119933039_TAA_T;rs76392809	resting
L_pOFC	Default<=>Orbito-Affective,IC7	Default<=>Orbito-Affective	ENSG00000164761	TNFRSF11B	8	119935796	119964439	-1	protein_coding	4982	TNFRSF11B	0.272229	-0.352503	37	20.6	61	2.08152e-05	0.00210742	PsychENCODE_eQTLs:CMC_SVA_cis	+	Yes	Adult_Cortex:Fetal_Cortex	1.73807e-11	8:119933039_TAA_T;rs2062375;rs76392809;rs1353171;8:119933039_TAA_T:rs2062375:rs2062375;rs76392809:rs76392809:rs1493934	resting
L_pOFC	Default<=>Orbito-Affective,IC7	Default<=>Orbito-Affective	ENSG00000184374	COLEC10	8	120007691	120118821	1	protein_coding	10584	COLEC10	0.0985367	0.263251	130	19.26	0	NA	NA	NA	NA	No	NA	4.0581e-11	rs2062375;rs76392809	resting
L_pOFC	Default<=>Orbito-Affective,IC7	Default<=>Orbito-Affective	ENSG00000147676	MAL2	8	120177273	120257913	1	protein_coding	114569	MAL2	0.458862	NA	0	0	133	0.000196846	0.030841	BRAINEAC/OCTX	NA	No	NA	5.13651e-12	rs2062375;8:119933039_TAA_T;rs76392809	resting
L_pOFC	Default<=>Orbito-Affective,IC7	Default<=>Orbito-Affective	ENSG00000136999	NOV	8	120428546	120436593	1	protein_coding	4856	NOV	0.113897	1.95712	0	0	0	NA	NA	NA	NA	Yes	Fetal_Cortex	1.7765e-11	rs2062375	resting
L_pOFC	Default<=>Orbito-Affective,IC7	Default<=>Orbito-Affective	ENSG00000064313	TAF2	8	120743015	120845103	-1	protein_coding	6873	TAF2	0.566087	-0.910048	0	0	0	NA	NA	NA	NA	Yes	Fetal_Cortex	1.7765e-11	rs2062375	resting
L_pOFC	Default<=>Orbito-Affective,IC7	Default<=>Orbito-Affective	ENSG00000155792	DEPTOR	8	120885957	121063152	1	protein_coding	64798	DEPTOR	0.000777356	0.817703	0	0	8	0.000344544	0.0226567	BRAINEAC/WHMT	NA	No	NA	4.98346e-09	rs2062375;rs76392809	resting
R_pOFC	Default<=>Orbito-Affective,IC7	Default<=>Orbito-Affective	ENSG00000164758	MED30	8	118532952	118552501	1	protein_coding	90390	MED30	0.606542	0.245004	0	0	0	NA	NA	NA	NA	Yes	Fetal_Cortex	1.7765e-11	rs2062375	resting
R_pOFC	Default<=>Orbito-Affective,IC7	Default<=>Orbito-Affective	ENSG00000177570	SAMD12	8	119201698	119634234	-1	protein_coding	401474	SAMD12	0.00131724	-0.015787	0	0	151	7.19892e-05	0.0169183	BRAINEAC/TCTX:BRAINEAC/THAL:BRAINEAC/WHMT	NA	No	NA	5.13651e-12	rs2062375;8:119933039_TAA_T;rs76392809	resting
R_pOFC	Default<=>Orbito-Affective,IC7	Default<=>Orbito-Affective	ENSG00000164761	TNFRSF11B	8	119935796	119964439	-1	protein_coding	4982	TNFRSF11B	0.272229	-0.352503	37	20.6	61	2.08152e-05	0.00210742	PsychENCODE_eQTLs:CMC_SVA_cis	+	Yes	Adult_Cortex:Fetal_Cortex	1.73807e-11	8:119933039_TAA_T;rs2062375;rs76392809;rs1353171;8:119933039_TAA_T:rs2062375:rs2062375;rs76392809:rs76392809:rs1493934	resting
R_pOFC	Default<=>Orbito-Affective,IC7	Default<=>Orbito-Affective	ENSG00000184374	COLEC10	8	120007691	120118821	1	protein_coding	10584	COLEC10	0.0985367	0.263251	130	19.26	0	NA	NA	NA	NA	No	NA	4.0581e-11	rs2062375;rs76392809	resting
R_pOFC	Default<=>Orbito-Affective,IC7	Default<=>Orbito-Affective	ENSG00000147676	MAL2	8	120177273	120257913	1	protein_coding	114569	MAL2	0.458862	NA	0	0	133	0.000196846	0.030841	BRAINEAC/OCTX	NA	No	NA	5.13651e-12	rs2062375;8:119933039_TAA_T;rs76392809	resting
R_pOFC	Default<=>Orbito-Affective,IC7	Default<=>Orbito-Affective	ENSG00000136999	NOV	8	120428546	120436593	1	protein_coding	4856	NOV	0.113897	1.95712	0	0	0	NA	NA	NA	NA	Yes	Fetal_Cortex	1.7765e-11	rs2062375	resting
R_pOFC	Default<=>Orbito-Affective,IC7	Default<=>Orbito-Affective	ENSG00000064313	TAF2	8	120743015	120845103	-1	protein_coding	6873	TAF2	0.566087	-0.910048	0	0	0	NA	NA	NA	NA	Yes	Fetal_Cortex	1.7765e-11	rs2062375	resting
R_pOFC	Default<=>Orbito-Affective,IC7	Default<=>Orbito-Affective	ENSG00000155792	DEPTOR	8	120885957	121063152	1	protein_coding	64798	DEPTOR	0.000777356	0.817703	0	0	8	0.000344544	0.0226567	BRAINEAC/WHMT	NA	No	NA	4.98346e-09	rs2062375;rs76392809	resting
L_pOFC	Default<=>Orbito-Affective,IC15	Default<=>Orbito-Affective	ENSG00000087494	PTHLH	12	28111017	28125638	-1	protein_coding	5744	PTHLH	0.921297	-0.00852909	0	0	0	NA	NA	NA	NA	Yes	Fetal_Cortex	5.24812e-09	rs11049367	resting
L_pOFC	Default<=>Orbito-Affective,IC15	Default<=>Orbito-Affective	ENSG00000123106	CCDC91	12	28286182	28732883	1	protein_coding	55297	CCDC91	3.15157e-05	0.458622	10	12.92	0	NA	NA	NA	NA	No	NA	1.03525e-12	rs11049367;rs12825257	resting
R_pOFC	Default<=>Orbito-Affective,IC15	Default<=>Orbito-Affective	ENSG00000087494	PTHLH	12	28111017	28125638	-1	protein_coding	5744	PTHLH	0.921297	-0.00852909	0	0	0	NA	NA	NA	NA	Yes	Fetal_Cortex	5.24812e-09	rs11049367	resting
R_pOFC	Default<=>Orbito-Affective,IC15	Default<=>Orbito-Affective	ENSG00000123106	CCDC91	12	28286182	28732883	1	protein_coding	55297	CCDC91	3.15157e-05	0.458622	10	12.92	0	NA	NA	NA	NA	No	NA	1.03525e-12	rs11049367;rs12825257	resting
L_PEF	Dorsal-Attention<=>Auditory,IC9	Dorsal-Attention<=>Auditory	ENSG00000188177	ZC3H6	2	113033171	113097640	1	protein_coding	376940	ZC3H6	0.938246	-3.33701	0	0	3	NA	0.049	CMC_NoSVA_cis	-	No	NA	2.70572e-10	rs62158160;rs62158169	resting
L_PEF	Dorsal-Attention<=>Auditory,IC9	Dorsal-Attention<=>Auditory	ENSG00000125637	PSD4	2	113914902	113966973	1	protein_coding	23550	PSD4	0.805496	-0.981758	0	0	4	0.000536687	0.035021	PsychENCODE_eQTLs	-	No	NA	3.38208e-11	rs62158169;rs62158160	resting
L_PEF	Dorsal-Attention<=>Auditory,IC9	Dorsal-Attention<=>Auditory	ENSG00000125618	PAX8	2	113973574	114036527	-1	protein_coding	7849	PAX8	0.902124	0.0786982	0	0	7	0.000223009	0.0168101	PsychENCODE_eQTLs	-	No	NA	3.38208e-11	rs62158169;rs62158160	resting
L_RI	Dorsal-Attention<=>Auditory,IC9	Dorsal-Attention<=>Auditory	ENSG00000188177	ZC3H6	2	113033171	113097640	1	protein_coding	376940	ZC3H6	0.938246	-3.33701	0	0	3	NA	0.049	CMC_NoSVA_cis	-	No	NA	2.70572e-10	rs62158160;rs62158169	resting
L_RI	Dorsal-Attention<=>Auditory,IC9	Dorsal-Attention<=>Auditory	ENSG00000125637	PSD4	2	113914902	113966973	1	protein_coding	23550	PSD4	0.805496	-0.981758	0	0	4	0.000536687	0.035021	PsychENCODE_eQTLs	-	No	NA	3.38208e-11	rs62158169;rs62158160	resting
L_RI	Dorsal-Attention<=>Auditory,IC9	Dorsal-Attention<=>Auditory	ENSG00000125618	PAX8	2	113973574	114036527	-1	protein_coding	7849	PAX8	0.902124	0.0786982	0	0	7	0.000223009	0.0168101	PsychENCODE_eQTLs	-	No	NA	3.38208e-11	rs62158169;rs62158160	resting
L_PHT	Dorsal-Attention<=>Auditory,IC9	Dorsal-Attention<=>Auditory	ENSG00000188177	ZC3H6	2	113033171	113097640	1	protein_coding	376940	ZC3H6	0.938246	-3.33701	0	0	3	NA	0.049	CMC_NoSVA_cis	-	No	NA	2.70572e-10	rs62158160;rs62158169	resting
L_PHT	Dorsal-Attention<=>Auditory,IC9	Dorsal-Attention<=>Auditory	ENSG00000125637	PSD4	2	113914902	113966973	1	protein_coding	23550	PSD4	0.805496	-0.981758	0	0	4	0.000536687	0.035021	PsychENCODE_eQTLs	-	No	NA	3.38208e-11	rs62158169;rs62158160	resting
L_PHT	Dorsal-Attention<=>Auditory,IC9	Dorsal-Attention<=>Auditory	ENSG00000125618	PAX8	2	113973574	114036527	-1	protein_coding	7849	PAX8	0.902124	0.0786982	0	0	7	0.000223009	0.0168101	PsychENCODE_eQTLs	-	No	NA	3.38208e-11	rs62158169;rs62158160	resting
R_PHT	Dorsal-Attention<=>Auditory,IC9	Dorsal-Attention<=>Auditory	ENSG00000188177	ZC3H6	2	113033171	113097640	1	protein_coding	376940	ZC3H6	0.938246	-3.33701	0	0	3	NA	0.049	CMC_NoSVA_cis	-	No	NA	2.70572e-10	rs62158160;rs62158169	resting
R_PHT	Dorsal-Attention<=>Auditory,IC9	Dorsal-Attention<=>Auditory	ENSG00000125637	PSD4	2	113914902	113966973	1	protein_coding	23550	PSD4	0.805496	-0.981758	0	0	4	0.000536687	0.035021	PsychENCODE_eQTLs	-	No	NA	3.38208e-11	rs62158169;rs62158160	resting
R_PHT	Dorsal-Attention<=>Auditory,IC9	Dorsal-Attention<=>Auditory	ENSG00000125618	PAX8	2	113973574	114036527	-1	protein_coding	7849	PAX8	0.902124	0.0786982	0	0	7	0.000223009	0.0168101	PsychENCODE_eQTLs	-	No	NA	3.38208e-11	rs62158169;rs62158160	resting
R_A4	Dorsal-Attention<=>Auditory,IC9	Dorsal-Attention<=>Auditory	ENSG00000188177	ZC3H6	2	113033171	113097640	1	protein_coding	376940	ZC3H6	0.938246	-3.33701	0	0	3	NA	0.049	CMC_NoSVA_cis	-	No	NA	2.70572e-10	rs62158160;rs62158169	resting
R_A4	Dorsal-Attention<=>Auditory,IC9	Dorsal-Attention<=>Auditory	ENSG00000125637	PSD4	2	113914902	113966973	1	protein_coding	23550	PSD4	0.805496	-0.981758	0	0	4	0.000536687	0.035021	PsychENCODE_eQTLs	-	No	NA	3.38208e-11	rs62158169;rs62158160	resting
R_A4	Dorsal-Attention<=>Auditory,IC9	Dorsal-Attention<=>Auditory	ENSG00000125618	PAX8	2	113973574	114036527	-1	protein_coding	7849	PAX8	0.902124	0.0786982	0	0	7	0.000223009	0.0168101	PsychENCODE_eQTLs	-	No	NA	3.38208e-11	rs62158169;rs62158160	resting
L_PEF	Dorsal-Attention<=>Default,IC1	Dorsal-Attention<=>Default	ENSG00000044524	EPHA3	3	89156674	89531284	1	protein_coding	2042	EPHA3	0.015686	-0.110284	226	22.3	298	5.10725e-08	0.000131411	PsychENCODE_eQTLs:GTEx/v8/Brain_Cerebellum	-	No	NA	9.62589e-15	rs764684400;rs59541469;rs1979837;rs6771054;rs1520594	resting
L_AIP	Dorsal-Attention<=>Default,IC1	Dorsal-Attention<=>Default	ENSG00000044524	EPHA3	3	89156674	89531284	1	protein_coding	2042	EPHA3	0.015686	-0.110284	226	22.3	298	5.10725e-08	0.000131411	PsychENCODE_eQTLs:GTEx/v8/Brain_Cerebellum	-	No	NA	9.62589e-15	rs764684400;rs59541469;rs1979837;rs6771054;rs1520594	resting
L_PHT	Dorsal-Attention<=>Default,IC1	Dorsal-Attention<=>Default	ENSG00000044524	EPHA3	3	89156674	89531284	1	protein_coding	2042	EPHA3	0.015686	-0.110284	226	22.3	298	5.10725e-08	0.000131411	PsychENCODE_eQTLs:GTEx/v8/Brain_Cerebellum	-	No	NA	9.62589e-15	rs764684400;rs59541469;rs1979837;rs6771054;rs1520594	resting
L_PGp	Dorsal-Attention<=>Default,IC1	Dorsal-Attention<=>Default	ENSG00000044524	EPHA3	3	89156674	89531284	1	protein_coding	2042	EPHA3	0.015686	-0.110284	226	22.3	298	5.10725e-08	0.000131411	PsychENCODE_eQTLs:GTEx/v8/Brain_Cerebellum	-	No	NA	9.62589e-15	rs764684400;rs59541469;rs1979837;rs6771054;rs1520594	resting
R_PHT	Dorsal-Attention<=>Default,IC1	Dorsal-Attention<=>Default	ENSG00000044524	EPHA3	3	89156674	89531284	1	protein_coding	2042	EPHA3	0.015686	-0.110284	226	22.3	298	5.10725e-08	0.000131411	PsychENCODE_eQTLs:GTEx/v8/Brain_Cerebellum	-	No	NA	9.62589e-15	rs764684400;rs59541469;rs1979837;rs6771054;rs1520594	resting
L_PHT	Dorsal-Attention<=>Default,IC3	Dorsal-Attention<=>Default	ENSG00000131374	TBC1D5	3	17198654	18486309	-1	protein_coding	9779	TBC1D5	6.51864e-10	0.114586	663	20.9	1	0.000489439	0.0324696	PsychENCODE_eQTLs	-	No	NA	1.43662e-11	rs6788190;rs11720653;rs34633537	resting
R_PFt	Dorsal-Attention<=>Default,IC3	Dorsal-Attention<=>Default	ENSG00000131374	TBC1D5	3	17198654	18486309	-1	protein_coding	9779	TBC1D5	6.51864e-10	0.114586	663	20.9	1	0.000489439	0.0324696	PsychENCODE_eQTLs	-	No	NA	1.43662e-11	rs6788190;rs11720653;rs34633537	resting
R_PHT	Dorsal-Attention<=>Default,IC3	Dorsal-Attention<=>Default	ENSG00000131374	TBC1D5	3	17198654	18486309	-1	protein_coding	9779	TBC1D5	6.51864e-10	0.114586	663	20.9	1	0.000489439	0.0324696	PsychENCODE_eQTLs	-	No	NA	1.43662e-11	rs6788190;rs11720653;rs34633537	resting
L_PGp	Dorsal-Attention<=>Default,IC4	Dorsal-Attention<=>Default	ENSG00000044524	EPHA3	3	89156674	89531284	1	protein_coding	2042	EPHA3	0.015686	-0.110284	16	22.3	40	2.51175e-07	0.000131411	GTEx/v8/Brain_Cerebellum	+	No	NA	1.1763e-11	rs7632427	resting
L_IP0	Dorsal-Attention<=>Default,IC4	Dorsal-Attention<=>Default	ENSG00000044524	EPHA3	3	89156674	89531284	1	protein_coding	2042	EPHA3	0.015686	-0.110284	16	22.3	40	2.51175e-07	0.000131411	GTEx/v8/Brain_Cerebellum	+	No	NA	1.1763e-11	rs7632427	resting
L_PGs	Dorsal-Attention<=>Default,IC4	Dorsal-Attention<=>Default	ENSG00000044524	EPHA3	3	89156674	89531284	1	protein_coding	2042	EPHA3	0.015686	-0.110284	16	22.3	40	2.51175e-07	0.000131411	GTEx/v8/Brain_Cerebellum	+	No	NA	1.1763e-11	rs7632427	resting
R_PGp	Dorsal-Attention<=>Default,IC4	Dorsal-Attention<=>Default	ENSG00000044524	EPHA3	3	89156674	89531284	1	protein_coding	2042	EPHA3	0.015686	-0.110284	16	22.3	40	2.51175e-07	0.000131411	GTEx/v8/Brain_Cerebellum	+	No	NA	1.1763e-11	rs7632427	resting
L_7PL	Dorsal-Attention<=>Default,IC9	Dorsal-Attention<=>Default	ENSG00000107902	LHPP	10	126150403	126306457	1	protein_coding	64077	LHPP	1.59687e-06	-0.162296	5	3.75	30	4.70196e-07	2.79193e-07	CMC_SVA_cis:CMC_NoSVA_cis:GTEx/v8/Brain_Caudate_basal_ganglia:GTEx/v8/Brain_Putamen_basal_ganglia:GTEx/v8/Brain_Spinal_cord_cervical_c-1	-	No	NA	3.90602e-12	rs10751601;rs12218858	resting
L_7PL	Dorsal-Attention<=>Default,IC9	Dorsal-Attention<=>Default	ENSG00000258539	RP11-12J10.3	10	126305649	126480296	-1	protein_coding	NA	NA	NA	NA	43	21.1	0	NA	NA	NA	NA	Yes	Adult_Cortex:Fetal_Cortex	2.94259e-12	rs10751601;rs12218858;rs10751601:rs12218858	resting
L_7PL	Dorsal-Attention<=>Default,IC9	Dorsal-Attention<=>Default	ENSG00000189319	FAM53B	10	126307861	126432838	-1	protein_coding	9679	FAM53B	0.40048	-1.16077	19	21.1	0	NA	NA	NA	NA	Yes	Adult_Cortex:Fetal_Cortex	3.91693e-12	rs10751601;rs12218858	resting
L_7PL	Dorsal-Attention<=>Default,IC9	Dorsal-Attention<=>Default	ENSG00000203791	METTL10	10	126436718	126480439	-1	protein_coding	399818	METTL10	0.371286	-0.118742	32	21.1	51	2.1505e-57	5.93295e-54	PsychENCODE_eQTLs:CMC_SVA_cis:CMC_NoSVA_cis:BRAINEAC/HIPP:GTEx/v8/Brain_Amygdala:GTEx/v8/Brain_Anterior_cingulate_cortex_BA24:GTEx/v8/Brain_Caudate_basal_ganglia:GTEx/v8/Brain_Cortex:GTEx/v8/Brain_Frontal_Cortex_BA9:GTEx/v8/Brain_Hippocampus:GTEx/v8/Brain_Hypothalamus:GTEx/v8/Brain_Nucleus_accumbens_basal_ganglia:GTEx/v8/Brain_Putamen_basal_ganglia:GTEx/v8/Brain_Spinal_cord_cervical_c-1:GTEx/v8/Brain_Substantia_nigra	+	Yes	Adult_Cortex:Fetal_Cortex	2.94259e-12	rs12218858;rs10751601;rs10751601:rs12218858	resting
L_7PL	Dorsal-Attention<=>Default,IC9	Dorsal-Attention<=>Default	ENSG00000165660	FAM175B	10	126490354	126525239	1	protein_coding	23172	FAM175B	0.0868522	-0.360084	12	8.336	0	NA	NA	NA	NA	No	NA	4.39772e-12	rs12218858	resting
L_7PL	Dorsal-Attention<=>Default,IC9	Dorsal-Attention<=>Default	ENSG00000107938	EDRF1	10	127408084	127452712	1	protein_coding	26098	EDRF1	0.000606746	NA	0	0	0	NA	NA	NA	NA	Yes	Adult_Cortex	4.39772e-12	rs12218858	resting
L_6a	Dorsal-Attention<=>Default,IC9	Dorsal-Attention<=>Default	ENSG00000107902	LHPP	10	126150403	126306457	1	protein_coding	64077	LHPP	1.59687e-06	-0.162296	5	3.75	30	4.70196e-07	2.79193e-07	CMC_SVA_cis:CMC_NoSVA_cis:GTEx/v8/Brain_Caudate_basal_ganglia:GTEx/v8/Brain_Putamen_basal_ganglia:GTEx/v8/Brain_Spinal_cord_cervical_c-1	-	No	NA	3.90602e-12	rs10751601;rs12218858	resting
L_6a	Dorsal-Attention<=>Default,IC9	Dorsal-Attention<=>Default	ENSG00000258539	RP11-12J10.3	10	126305649	126480296	-1	protein_coding	NA	NA	NA	NA	43	21.1	0	NA	NA	NA	NA	Yes	Adult_Cortex:Fetal_Cortex	2.94259e-12	rs10751601;rs12218858;rs10751601:rs12218858	resting
L_6a	Dorsal-Attention<=>Default,IC9	Dorsal-Attention<=>Default	ENSG00000189319	FAM53B	10	126307861	126432838	-1	protein_coding	9679	FAM53B	0.40048	-1.16077	19	21.1	0	NA	NA	NA	NA	Yes	Adult_Cortex:Fetal_Cortex	3.91693e-12	rs10751601;rs12218858	resting
L_6a	Dorsal-Attention<=>Default,IC9	Dorsal-Attention<=>Default	ENSG00000203791	METTL10	10	126436718	126480439	-1	protein_coding	399818	METTL10	0.371286	-0.118742	32	21.1	51	2.1505e-57	5.93295e-54	PsychENCODE_eQTLs:CMC_SVA_cis:CMC_NoSVA_cis:BRAINEAC/HIPP:GTEx/v8/Brain_Amygdala:GTEx/v8/Brain_Anterior_cingulate_cortex_BA24:GTEx/v8/Brain_Caudate_basal_ganglia:GTEx/v8/Brain_Cortex:GTEx/v8/Brain_Frontal_Cortex_BA9:GTEx/v8/Brain_Hippocampus:GTEx/v8/Brain_Hypothalamus:GTEx/v8/Brain_Nucleus_accumbens_basal_ganglia:GTEx/v8/Brain_Putamen_basal_ganglia:GTEx/v8/Brain_Spinal_cord_cervical_c-1:GTEx/v8/Brain_Substantia_nigra	+	Yes	Adult_Cortex:Fetal_Cortex	2.94259e-12	rs12218858;rs10751601;rs10751601:rs12218858	resting
L_6a	Dorsal-Attention<=>Default,IC9	Dorsal-Attention<=>Default	ENSG00000165660	FAM175B	10	126490354	126525239	1	protein_coding	23172	FAM175B	0.0868522	-0.360084	12	8.336	0	NA	NA	NA	NA	No	NA	4.39772e-12	rs12218858	resting
L_6a	Dorsal-Attention<=>Default,IC9	Dorsal-Attention<=>Default	ENSG00000107938	EDRF1	10	127408084	127452712	1	protein_coding	26098	EDRF1	0.000606746	NA	0	0	0	NA	NA	NA	NA	Yes	Adult_Cortex	4.39772e-12	rs12218858	resting
R_7PL	Dorsal-Attention<=>Default,IC9	Dorsal-Attention<=>Default	ENSG00000107902	LHPP	10	126150403	126306457	1	protein_coding	64077	LHPP	1.59687e-06	-0.162296	5	3.75	30	4.70196e-07	2.79193e-07	CMC_SVA_cis:CMC_NoSVA_cis:GTEx/v8/Brain_Caudate_basal_ganglia:GTEx/v8/Brain_Putamen_basal_ganglia:GTEx/v8/Brain_Spinal_cord_cervical_c-1	-	No	NA	3.90602e-12	rs10751601;rs12218858	resting
R_7PL	Dorsal-Attention<=>Default,IC9	Dorsal-Attention<=>Default	ENSG00000258539	RP11-12J10.3	10	126305649	126480296	-1	protein_coding	NA	NA	NA	NA	43	21.1	0	NA	NA	NA	NA	Yes	Adult_Cortex:Fetal_Cortex	2.94259e-12	rs10751601;rs12218858;rs10751601:rs12218858	resting
R_7PL	Dorsal-Attention<=>Default,IC9	Dorsal-Attention<=>Default	ENSG00000189319	FAM53B	10	126307861	126432838	-1	protein_coding	9679	FAM53B	0.40048	-1.16077	19	21.1	0	NA	NA	NA	NA	Yes	Adult_Cortex:Fetal_Cortex	3.91693e-12	rs10751601;rs12218858	resting
R_7PL	Dorsal-Attention<=>Default,IC9	Dorsal-Attention<=>Default	ENSG00000203791	METTL10	10	126436718	126480439	-1	protein_coding	399818	METTL10	0.371286	-0.118742	32	21.1	51	2.1505e-57	5.93295e-54	PsychENCODE_eQTLs:CMC_SVA_cis:CMC_NoSVA_cis:BRAINEAC/HIPP:GTEx/v8/Brain_Amygdala:GTEx/v8/Brain_Anterior_cingulate_cortex_BA24:GTEx/v8/Brain_Caudate_basal_ganglia:GTEx/v8/Brain_Cortex:GTEx/v8/Brain_Frontal_Cortex_BA9:GTEx/v8/Brain_Hippocampus:GTEx/v8/Brain_Hypothalamus:GTEx/v8/Brain_Nucleus_accumbens_basal_ganglia:GTEx/v8/Brain_Putamen_basal_ganglia:GTEx/v8/Brain_Spinal_cord_cervical_c-1:GTEx/v8/Brain_Substantia_nigra	+	Yes	Adult_Cortex:Fetal_Cortex	2.94259e-12	rs12218858;rs10751601;rs10751601:rs12218858	resting
R_7PL	Dorsal-Attention<=>Default,IC9	Dorsal-Attention<=>Default	ENSG00000165660	FAM175B	10	126490354	126525239	1	protein_coding	23172	FAM175B	0.0868522	-0.360084	12	8.336	0	NA	NA	NA	NA	No	NA	4.39772e-12	rs12218858	resting
R_7PL	Dorsal-Attention<=>Default,IC9	Dorsal-Attention<=>Default	ENSG00000107938	EDRF1	10	127408084	127452712	1	protein_coding	26098	EDRF1	0.000606746	NA	0	0	0	NA	NA	NA	NA	Yes	Adult_Cortex	4.39772e-12	rs12218858	resting
R_MIP	Dorsal-Attention<=>Default,IC9	Dorsal-Attention<=>Default	ENSG00000107902	LHPP	10	126150403	126306457	1	protein_coding	64077	LHPP	1.59687e-06	-0.162296	5	3.75	30	4.70196e-07	2.79193e-07	CMC_SVA_cis:CMC_NoSVA_cis:GTEx/v8/Brain_Caudate_basal_ganglia:GTEx/v8/Brain_Putamen_basal_ganglia:GTEx/v8/Brain_Spinal_cord_cervical_c-1	-	No	NA	3.90602e-12	rs10751601;rs12218858	resting
R_MIP	Dorsal-Attention<=>Default,IC9	Dorsal-Attention<=>Default	ENSG00000258539	RP11-12J10.3	10	126305649	126480296	-1	protein_coding	NA	NA	NA	NA	43	21.1	0	NA	NA	NA	NA	Yes	Adult_Cortex:Fetal_Cortex	2.94259e-12	rs10751601;rs12218858;rs10751601:rs12218858	resting
R_MIP	Dorsal-Attention<=>Default,IC9	Dorsal-Attention<=>Default	ENSG00000189319	FAM53B	10	126307861	126432838	-1	protein_coding	9679	FAM53B	0.40048	-1.16077	19	21.1	0	NA	NA	NA	NA	Yes	Adult_Cortex:Fetal_Cortex	3.91693e-12	rs10751601;rs12218858	resting
R_MIP	Dorsal-Attention<=>Default,IC9	Dorsal-Attention<=>Default	ENSG00000203791	METTL10	10	126436718	126480439	-1	protein_coding	399818	METTL10	0.371286	-0.118742	32	21.1	51	2.1505e-57	5.93295e-54	PsychENCODE_eQTLs:CMC_SVA_cis:CMC_NoSVA_cis:BRAINEAC/HIPP:GTEx/v8/Brain_Amygdala:GTEx/v8/Brain_Anterior_cingulate_cortex_BA24:GTEx/v8/Brain_Caudate_basal_ganglia:GTEx/v8/Brain_Cortex:GTEx/v8/Brain_Frontal_Cortex_BA9:GTEx/v8/Brain_Hippocampus:GTEx/v8/Brain_Hypothalamus:GTEx/v8/Brain_Nucleus_accumbens_basal_ganglia:GTEx/v8/Brain_Putamen_basal_ganglia:GTEx/v8/Brain_Spinal_cord_cervical_c-1:GTEx/v8/Brain_Substantia_nigra	+	Yes	Adult_Cortex:Fetal_Cortex	2.94259e-12	rs12218858;rs10751601;rs10751601:rs12218858	resting
R_MIP	Dorsal-Attention<=>Default,IC9	Dorsal-Attention<=>Default	ENSG00000165660	FAM175B	10	126490354	126525239	1	protein_coding	23172	FAM175B	0.0868522	-0.360084	12	8.336	0	NA	NA	NA	NA	No	NA	4.39772e-12	rs12218858	resting
R_MIP	Dorsal-Attention<=>Default,IC9	Dorsal-Attention<=>Default	ENSG00000107938	EDRF1	10	127408084	127452712	1	protein_coding	26098	EDRF1	0.000606746	NA	0	0	0	NA	NA	NA	NA	Yes	Adult_Cortex	4.39772e-12	rs12218858	resting
R_PFt	Dorsal-Attention<=>Default,IC9	Dorsal-Attention<=>Default	ENSG00000107902	LHPP	10	126150403	126306457	1	protein_coding	64077	LHPP	1.59687e-06	-0.162296	5	3.75	30	4.70196e-07	2.79193e-07	CMC_SVA_cis:CMC_NoSVA_cis:GTEx/v8/Brain_Caudate_basal_ganglia:GTEx/v8/Brain_Putamen_basal_ganglia:GTEx/v8/Brain_Spinal_cord_cervical_c-1	-	No	NA	3.90602e-12	rs10751601;rs12218858	resting
R_PFt	Dorsal-Attention<=>Default,IC9	Dorsal-Attention<=>Default	ENSG00000258539	RP11-12J10.3	10	126305649	126480296	-1	protein_coding	NA	NA	NA	NA	43	21.1	0	NA	NA	NA	NA	Yes	Adult_Cortex:Fetal_Cortex	2.94259e-12	rs10751601;rs12218858;rs10751601:rs12218858	resting
R_PFt	Dorsal-Attention<=>Default,IC9	Dorsal-Attention<=>Default	ENSG00000189319	FAM53B	10	126307861	126432838	-1	protein_coding	9679	FAM53B	0.40048	-1.16077	19	21.1	0	NA	NA	NA	NA	Yes	Adult_Cortex:Fetal_Cortex	3.91693e-12	rs10751601;rs12218858	resting
R_PFt	Dorsal-Attention<=>Default,IC9	Dorsal-Attention<=>Default	ENSG00000203791	METTL10	10	126436718	126480439	-1	protein_coding	399818	METTL10	0.371286	-0.118742	32	21.1	51	2.1505e-57	5.93295e-54	PsychENCODE_eQTLs:CMC_SVA_cis:CMC_NoSVA_cis:BRAINEAC/HIPP:GTEx/v8/Brain_Amygdala:GTEx/v8/Brain_Anterior_cingulate_cortex_BA24:GTEx/v8/Brain_Caudate_basal_ganglia:GTEx/v8/Brain_Cortex:GTEx/v8/Brain_Frontal_Cortex_BA9:GTEx/v8/Brain_Hippocampus:GTEx/v8/Brain_Hypothalamus:GTEx/v8/Brain_Nucleus_accumbens_basal_ganglia:GTEx/v8/Brain_Putamen_basal_ganglia:GTEx/v8/Brain_Spinal_cord_cervical_c-1:GTEx/v8/Brain_Substantia_nigra	+	Yes	Adult_Cortex:Fetal_Cortex	2.94259e-12	rs12218858;rs10751601;rs10751601:rs12218858	resting
R_PFt	Dorsal-Attention<=>Default,IC9	Dorsal-Attention<=>Default	ENSG00000165660	FAM175B	10	126490354	126525239	1	protein_coding	23172	FAM175B	0.0868522	-0.360084	12	8.336	0	NA	NA	NA	NA	No	NA	4.39772e-12	rs12218858	resting
R_PFt	Dorsal-Attention<=>Default,IC9	Dorsal-Attention<=>Default	ENSG00000107938	EDRF1	10	127408084	127452712	1	protein_coding	26098	EDRF1	0.000606746	NA	0	0	0	NA	NA	NA	NA	Yes	Adult_Cortex	4.39772e-12	rs12218858	resting
L_TE1p	Dorsal-Attention<=>Frontoparietal,IC3	Dorsal-Attention<=>Frontoparietal	ENSG00000131374	TBC1D5	3	17198654	18486309	-1	protein_coding	9779	TBC1D5	6.51864e-10	0.114586	670	20.9	1	0.000489439	0.0324696	PsychENCODE_eQTLs	+	No	NA	1.41616e-15	rs2470584;rs6804837;rs13321297;rs796963688	resting
L_TE1p	Dorsal-Attention<=>Frontoparietal,IC3	Dorsal-Attention<=>Frontoparietal	ENSG00000044524	EPHA3	3	89156674	89531284	1	protein_coding	2042	EPHA3	0.015686	-0.110284	139	22.3	252	5.10725e-08	0.000131411	GTEx/v8/Brain_Cerebellum	+	No	NA	7.19613e-14	rs569866494;rs7633500;rs1520594	resting
L_PHT	Dorsal-Attention<=>Frontoparietal,IC3	Dorsal-Attention<=>Frontoparietal	ENSG00000131374	TBC1D5	3	17198654	18486309	-1	protein_coding	9779	TBC1D5	6.51864e-10	0.114586	670	20.9	1	0.000489439	0.0324696	PsychENCODE_eQTLs	+	No	NA	1.41616e-15	rs2470584;rs6804837;rs13321297;rs796963688	resting
L_PHT	Dorsal-Attention<=>Frontoparietal,IC3	Dorsal-Attention<=>Frontoparietal	ENSG00000044524	EPHA3	3	89156674	89531284	1	protein_coding	2042	EPHA3	0.015686	-0.110284	139	22.3	252	5.10725e-08	0.000131411	GTEx/v8/Brain_Cerebellum	+	No	NA	7.19613e-14	rs569866494;rs7633500;rs1520594	resting
L_IP0	Dorsal-Attention<=>Frontoparietal,IC3	Dorsal-Attention<=>Frontoparietal	ENSG00000131374	TBC1D5	3	17198654	18486309	-1	protein_coding	9779	TBC1D5	6.51864e-10	0.114586	670	20.9	1	0.000489439	0.0324696	PsychENCODE_eQTLs	+	No	NA	1.41616e-15	rs2470584;rs6804837;rs13321297;rs796963688	resting
L_IP0	Dorsal-Attention<=>Frontoparietal,IC3	Dorsal-Attention<=>Frontoparietal	ENSG00000044524	EPHA3	3	89156674	89531284	1	protein_coding	2042	EPHA3	0.015686	-0.110284	139	22.3	252	5.10725e-08	0.000131411	GTEx/v8/Brain_Cerebellum	+	No	NA	7.19613e-14	rs569866494;rs7633500;rs1520594	resting
R_TE1p	Dorsal-Attention<=>Frontoparietal,IC3	Dorsal-Attention<=>Frontoparietal	ENSG00000131374	TBC1D5	3	17198654	18486309	-1	protein_coding	9779	TBC1D5	6.51864e-10	0.114586	670	20.9	1	0.000489439	0.0324696	PsychENCODE_eQTLs	+	No	NA	1.41616e-15	rs2470584;rs6804837;rs13321297;rs796963688	resting
R_TE1p	Dorsal-Attention<=>Frontoparietal,IC3	Dorsal-Attention<=>Frontoparietal	ENSG00000044524	EPHA3	3	89156674	89531284	1	protein_coding	2042	EPHA3	0.015686	-0.110284	139	22.3	252	5.10725e-08	0.000131411	GTEx/v8/Brain_Cerebellum	+	No	NA	7.19613e-14	rs569866494;rs7633500;rs1520594	resting
R_PHT	Dorsal-Attention<=>Frontoparietal,IC3	Dorsal-Attention<=>Frontoparietal	ENSG00000131374	TBC1D5	3	17198654	18486309	-1	protein_coding	9779	TBC1D5	6.51864e-10	0.114586	670	20.9	1	0.000489439	0.0324696	PsychENCODE_eQTLs	+	No	NA	1.41616e-15	rs2470584;rs6804837;rs13321297;rs796963688	resting
R_PHT	Dorsal-Attention<=>Frontoparietal,IC3	Dorsal-Attention<=>Frontoparietal	ENSG00000044524	EPHA3	3	89156674	89531284	1	protein_coding	2042	EPHA3	0.015686	-0.110284	139	22.3	252	5.10725e-08	0.000131411	GTEx/v8/Brain_Cerebellum	+	No	NA	7.19613e-14	rs569866494;rs7633500;rs1520594	resting
R_PGp	Dorsal-Attention<=>Frontoparietal,IC3	Dorsal-Attention<=>Frontoparietal	ENSG00000131374	TBC1D5	3	17198654	18486309	-1	protein_coding	9779	TBC1D5	6.51864e-10	0.114586	670	20.9	1	0.000489439	0.0324696	PsychENCODE_eQTLs	+	No	NA	1.41616e-15	rs2470584;rs6804837;rs13321297;rs796963688	resting
R_PGp	Dorsal-Attention<=>Frontoparietal,IC3	Dorsal-Attention<=>Frontoparietal	ENSG00000044524	EPHA3	3	89156674	89531284	1	protein_coding	2042	EPHA3	0.015686	-0.110284	139	22.3	252	5.10725e-08	0.000131411	GTEx/v8/Brain_Cerebellum	+	No	NA	7.19613e-14	rs569866494;rs7633500;rs1520594	resting
R_IP0	Dorsal-Attention<=>Frontoparietal,IC3	Dorsal-Attention<=>Frontoparietal	ENSG00000131374	TBC1D5	3	17198654	18486309	-1	protein_coding	9779	TBC1D5	6.51864e-10	0.114586	670	20.9	1	0.000489439	0.0324696	PsychENCODE_eQTLs	+	No	NA	1.41616e-15	rs2470584;rs6804837;rs13321297;rs796963688	resting
R_IP0	Dorsal-Attention<=>Frontoparietal,IC3	Dorsal-Attention<=>Frontoparietal	ENSG00000044524	EPHA3	3	89156674	89531284	1	protein_coding	2042	EPHA3	0.015686	-0.110284	139	22.3	252	5.10725e-08	0.000131411	GTEx/v8/Brain_Cerebellum	+	No	NA	7.19613e-14	rs569866494;rs7633500;rs1520594	resting
L_6a	Dorsal-Attention<=>Frontoparietal,IC4	Dorsal-Attention<=>Frontoparietal	ENSG00000162878	PKDCC	2	42275160	42285668	1	protein_coding	91461	PKDCC	5.41258e-05	NA	53	18.67	217	7.67671e-13	1.0055e-09	PsychENCODE_eQTLs:CMC_SVA_cis:GTEx/v8/Brain_Caudate_basal_ganglia:GTEx/v8/Brain_Cerebellar_Hemisphere:GTEx/v8/Brain_Cerebellum:GTEx/v8/Brain_Cortex:GTEx/v8/Brain_Hypothalamus:GTEx/v8/Brain_Nucleus_accumbens_basal_ganglia:GTEx/v8/Brain_Putamen_basal_ganglia	+	No	NA	9.26048e-16	rs12996954;rs1440099;rs116645130;rs2424;rs10153686;rs12623480;rs55769840	resting
L_6a	Dorsal-Attention<=>Frontoparietal,IC4	Dorsal-Attention<=>Frontoparietal	ENSG00000174963	ZIC4	3	147103833	147124647	-1	protein_coding	84107	ZIC4	0.0018169	-1.43407	12	22.2	67	7.43911e-09	1.40884e-06	PsychENCODE_eQTLs:CMC_SVA_cis:CMC_NoSVA_cis	-	Yes	Fetal_Cortex	4.82889e-15	rs1532769;rs2279829;rs12107172;rs6783487;rs2279829:rs12107172	resting
L_6a	Dorsal-Attention<=>Frontoparietal,IC4	Dorsal-Attention<=>Frontoparietal	ENSG00000152977	ZIC1	3	147111209	147228080	1	protein_coding	7545	ZIC1	0.825224	-1.66416	48	21.8	33	2.42645e-05	0.00241623	PsychENCODE_eQTLs	-	Yes	Adult_Cortex:Fetal_Cortex	4.82889e-15	rs2279829;rs12107172;rs6783487;rs12107172:rs2279829	resting
L_6a	Dorsal-Attention<=>Frontoparietal,IC4	Dorsal-Attention<=>Frontoparietal	ENSG00000144891	AGTR1	3	148415571	148460795	1	protein_coding	185	AGTR1	0.00727625	0.680424	0	0	0	NA	NA	NA	NA	Yes	Fetal_Cortex	1.05492e-07	rs12107172	resting
L_i6-8	Dorsal-Attention<=>Frontoparietal,IC4	Dorsal-Attention<=>Frontoparietal	ENSG00000162878	PKDCC	2	42275160	42285668	1	protein_coding	91461	PKDCC	5.41258e-05	NA	53	18.67	217	7.67671e-13	1.0055e-09	PsychENCODE_eQTLs:CMC_SVA_cis:GTEx/v8/Brain_Caudate_basal_ganglia:GTEx/v8/Brain_Cerebellar_Hemisphere:GTEx/v8/Brain_Cerebellum:GTEx/v8/Brain_Cortex:GTEx/v8/Brain_Hypothalamus:GTEx/v8/Brain_Nucleus_accumbens_basal_ganglia:GTEx/v8/Brain_Putamen_basal_ganglia	+	No	NA	9.26048e-16	rs12996954;rs1440099;rs116645130;rs2424;rs10153686;rs12623480;rs55769840	resting
L_i6-8	Dorsal-Attention<=>Frontoparietal,IC4	Dorsal-Attention<=>Frontoparietal	ENSG00000174963	ZIC4	3	147103833	147124647	-1	protein_coding	84107	ZIC4	0.0018169	-1.43407	12	22.2	67	7.43911e-09	1.40884e-06	PsychENCODE_eQTLs:CMC_SVA_cis:CMC_NoSVA_cis	-	Yes	Fetal_Cortex	4.82889e-15	rs1532769;rs2279829;rs12107172;rs6783487;rs2279829:rs12107172	resting
L_i6-8	Dorsal-Attention<=>Frontoparietal,IC4	Dorsal-Attention<=>Frontoparietal	ENSG00000152977	ZIC1	3	147111209	147228080	1	protein_coding	7545	ZIC1	0.825224	-1.66416	48	21.8	33	2.42645e-05	0.00241623	PsychENCODE_eQTLs	-	Yes	Adult_Cortex:Fetal_Cortex	4.82889e-15	rs2279829;rs12107172;rs6783487;rs12107172:rs2279829	resting
L_i6-8	Dorsal-Attention<=>Frontoparietal,IC4	Dorsal-Attention<=>Frontoparietal	ENSG00000144891	AGTR1	3	148415571	148460795	1	protein_coding	185	AGTR1	0.00727625	0.680424	0	0	0	NA	NA	NA	NA	Yes	Fetal_Cortex	1.05492e-07	rs12107172	resting
L_PFt	Dorsal-Attention<=>Frontoparietal,IC4	Dorsal-Attention<=>Frontoparietal	ENSG00000162878	PKDCC	2	42275160	42285668	1	protein_coding	91461	PKDCC	5.41258e-05	NA	53	18.67	217	7.67671e-13	1.0055e-09	PsychENCODE_eQTLs:CMC_SVA_cis:GTEx/v8/Brain_Caudate_basal_ganglia:GTEx/v8/Brain_Cerebellar_Hemisphere:GTEx/v8/Brain_Cerebellum:GTEx/v8/Brain_Cortex:GTEx/v8/Brain_Hypothalamus:GTEx/v8/Brain_Nucleus_accumbens_basal_ganglia:GTEx/v8/Brain_Putamen_basal_ganglia	+	No	NA	9.26048e-16	rs12996954;rs1440099;rs116645130;rs2424;rs10153686;rs12623480;rs55769840	resting
L_PFt	Dorsal-Attention<=>Frontoparietal,IC4	Dorsal-Attention<=>Frontoparietal	ENSG00000174963	ZIC4	3	147103833	147124647	-1	protein_coding	84107	ZIC4	0.0018169	-1.43407	12	22.2	67	7.43911e-09	1.40884e-06	PsychENCODE_eQTLs:CMC_SVA_cis:CMC_NoSVA_cis	-	Yes	Fetal_Cortex	4.82889e-15	rs1532769;rs2279829;rs12107172;rs6783487;rs2279829:rs12107172	resting
L_PFt	Dorsal-Attention<=>Frontoparietal,IC4	Dorsal-Attention<=>Frontoparietal	ENSG00000152977	ZIC1	3	147111209	147228080	1	protein_coding	7545	ZIC1	0.825224	-1.66416	48	21.8	33	2.42645e-05	0.00241623	PsychENCODE_eQTLs	-	Yes	Adult_Cortex:Fetal_Cortex	4.82889e-15	rs2279829;rs12107172;rs6783487;rs12107172:rs2279829	resting
L_PFt	Dorsal-Attention<=>Frontoparietal,IC4	Dorsal-Attention<=>Frontoparietal	ENSG00000144891	AGTR1	3	148415571	148460795	1	protein_coding	185	AGTR1	0.00727625	0.680424	0	0	0	NA	NA	NA	NA	Yes	Fetal_Cortex	1.05492e-07	rs12107172	resting
R_6a	Dorsal-Attention<=>Frontoparietal,IC4	Dorsal-Attention<=>Frontoparietal	ENSG00000162878	PKDCC	2	42275160	42285668	1	protein_coding	91461	PKDCC	5.41258e-05	NA	53	18.67	217	7.67671e-13	1.0055e-09	PsychENCODE_eQTLs:CMC_SVA_cis:GTEx/v8/Brain_Caudate_basal_ganglia:GTEx/v8/Brain_Cerebellar_Hemisphere:GTEx/v8/Brain_Cerebellum:GTEx/v8/Brain_Cortex:GTEx/v8/Brain_Hypothalamus:GTEx/v8/Brain_Nucleus_accumbens_basal_ganglia:GTEx/v8/Brain_Putamen_basal_ganglia	+	No	NA	9.26048e-16	rs12996954;rs1440099;rs116645130;rs2424;rs10153686;rs12623480;rs55769840	resting
R_6a	Dorsal-Attention<=>Frontoparietal,IC4	Dorsal-Attention<=>Frontoparietal	ENSG00000174963	ZIC4	3	147103833	147124647	-1	protein_coding	84107	ZIC4	0.0018169	-1.43407	12	22.2	67	7.43911e-09	1.40884e-06	PsychENCODE_eQTLs:CMC_SVA_cis:CMC_NoSVA_cis	-	Yes	Fetal_Cortex	4.82889e-15	rs1532769;rs2279829;rs12107172;rs6783487;rs2279829:rs12107172	resting
R_6a	Dorsal-Attention<=>Frontoparietal,IC4	Dorsal-Attention<=>Frontoparietal	ENSG00000152977	ZIC1	3	147111209	147228080	1	protein_coding	7545	ZIC1	0.825224	-1.66416	48	21.8	33	2.42645e-05	0.00241623	PsychENCODE_eQTLs	-	Yes	Adult_Cortex:Fetal_Cortex	4.82889e-15	rs2279829;rs12107172;rs6783487;rs12107172:rs2279829	resting
R_6a	Dorsal-Attention<=>Frontoparietal,IC4	Dorsal-Attention<=>Frontoparietal	ENSG00000144891	AGTR1	3	148415571	148460795	1	protein_coding	185	AGTR1	0.00727625	0.680424	0	0	0	NA	NA	NA	NA	Yes	Fetal_Cortex	1.05492e-07	rs12107172	resting
R_i6-8	Dorsal-Attention<=>Frontoparietal,IC4	Dorsal-Attention<=>Frontoparietal	ENSG00000162878	PKDCC	2	42275160	42285668	1	protein_coding	91461	PKDCC	5.41258e-05	NA	53	18.67	217	7.67671e-13	1.0055e-09	PsychENCODE_eQTLs:CMC_SVA_cis:GTEx/v8/Brain_Caudate_basal_ganglia:GTEx/v8/Brain_Cerebellar_Hemisphere:GTEx/v8/Brain_Cerebellum:GTEx/v8/Brain_Cortex:GTEx/v8/Brain_Hypothalamus:GTEx/v8/Brain_Nucleus_accumbens_basal_ganglia:GTEx/v8/Brain_Putamen_basal_ganglia	+	No	NA	9.26048e-16	rs12996954;rs1440099;rs116645130;rs2424;rs10153686;rs12623480;rs55769840	resting
R_i6-8	Dorsal-Attention<=>Frontoparietal,IC4	Dorsal-Attention<=>Frontoparietal	ENSG00000174963	ZIC4	3	147103833	147124647	-1	protein_coding	84107	ZIC4	0.0018169	-1.43407	12	22.2	67	7.43911e-09	1.40884e-06	PsychENCODE_eQTLs:CMC_SVA_cis:CMC_NoSVA_cis	-	Yes	Fetal_Cortex	4.82889e-15	rs1532769;rs2279829;rs12107172;rs6783487;rs2279829:rs12107172	resting
R_i6-8	Dorsal-Attention<=>Frontoparietal,IC4	Dorsal-Attention<=>Frontoparietal	ENSG00000152977	ZIC1	3	147111209	147228080	1	protein_coding	7545	ZIC1	0.825224	-1.66416	48	21.8	33	2.42645e-05	0.00241623	PsychENCODE_eQTLs	-	Yes	Adult_Cortex:Fetal_Cortex	4.82889e-15	rs2279829;rs12107172;rs6783487;rs12107172:rs2279829	resting
R_i6-8	Dorsal-Attention<=>Frontoparietal,IC4	Dorsal-Attention<=>Frontoparietal	ENSG00000144891	AGTR1	3	148415571	148460795	1	protein_coding	185	AGTR1	0.00727625	0.680424	0	0	0	NA	NA	NA	NA	Yes	Fetal_Cortex	1.05492e-07	rs12107172	resting
R_PFm	Dorsal-Attention<=>Frontoparietal,IC4	Dorsal-Attention<=>Frontoparietal	ENSG00000162878	PKDCC	2	42275160	42285668	1	protein_coding	91461	PKDCC	5.41258e-05	NA	53	18.67	217	7.67671e-13	1.0055e-09	PsychENCODE_eQTLs:CMC_SVA_cis:GTEx/v8/Brain_Caudate_basal_ganglia:GTEx/v8/Brain_Cerebellar_Hemisphere:GTEx/v8/Brain_Cerebellum:GTEx/v8/Brain_Cortex:GTEx/v8/Brain_Hypothalamus:GTEx/v8/Brain_Nucleus_accumbens_basal_ganglia:GTEx/v8/Brain_Putamen_basal_ganglia	+	No	NA	9.26048e-16	rs12996954;rs1440099;rs116645130;rs2424;rs10153686;rs12623480;rs55769840	resting
R_PFm	Dorsal-Attention<=>Frontoparietal,IC4	Dorsal-Attention<=>Frontoparietal	ENSG00000174963	ZIC4	3	147103833	147124647	-1	protein_coding	84107	ZIC4	0.0018169	-1.43407	12	22.2	67	7.43911e-09	1.40884e-06	PsychENCODE_eQTLs:CMC_SVA_cis:CMC_NoSVA_cis	-	Yes	Fetal_Cortex	4.82889e-15	rs1532769;rs2279829;rs12107172;rs6783487;rs2279829:rs12107172	resting
R_PFm	Dorsal-Attention<=>Frontoparietal,IC4	Dorsal-Attention<=>Frontoparietal	ENSG00000152977	ZIC1	3	147111209	147228080	1	protein_coding	7545	ZIC1	0.825224	-1.66416	48	21.8	33	2.42645e-05	0.00241623	PsychENCODE_eQTLs	-	Yes	Adult_Cortex:Fetal_Cortex	4.82889e-15	rs2279829;rs12107172;rs6783487;rs12107172:rs2279829	resting
R_PFm	Dorsal-Attention<=>Frontoparietal,IC4	Dorsal-Attention<=>Frontoparietal	ENSG00000144891	AGTR1	3	148415571	148460795	1	protein_coding	185	AGTR1	0.00727625	0.680424	0	0	0	NA	NA	NA	NA	Yes	Fetal_Cortex	1.05492e-07	rs12107172	resting
L_TE1p	Dorsal-Attention<=>Frontoparietal,IC5	Dorsal-Attention<=>Frontoparietal	ENSG00000071243	ING3	7	120590803	120617270	1	protein_coding	54556	ING3	0.993603	-0.08418	0	0	3	0.000268418	0.0196733	PsychENCODE_eQTLs	+	No	NA	3.45177e-06	rs10228519	resting
L_TE1p	Dorsal-Attention<=>Frontoparietal,IC5	Dorsal-Attention<=>Frontoparietal	ENSG00000106034	CPED1	7	120628731	120937498	1	protein_coding	79974	CPED1	8.34882e-17	-0.463002	270	17.46	9	0.00017089	0.0133853	PsychENCODE_eQTLs	-	Yes	Hippocampus	2.4156e-13	rs10228519;rs6963730;rs35308653;rs538720133;rs10228519:rs6963730:rs6963730	resting
L_TE1p	Dorsal-Attention<=>Frontoparietal,IC5	Dorsal-Attention<=>Frontoparietal	ENSG00000002745	WNT16	7	120965421	120981158	1	protein_coding	51384	WNT16	0.000185159	-1.37159	0	0	218	9.4875e-17	4.0783e-14	PsychENCODE_eQTLs:CMC_SVA_cis:CMC_NoSVA_cis:GTEx/v8/Brain_Cerebellum:GTEx/v8/Brain_Putamen_basal_ganglia	+	No	NA	2.4156e-13	rs10228519;rs6963730;rs35308653;rs538720133	resting
L_TE1p	Dorsal-Attention<=>Frontoparietal,IC5	Dorsal-Attention<=>Frontoparietal	ENSG00000106278	PTPRZ1	7	121513143	121702090	1	protein_coding	5803	PTPRZ1	0.994708	0.057263	0	0	0	NA	NA	NA	NA	Yes	Fetal_Cortex	4.32623e-09	rs6963730;rs538720133:rs538720133	resting
L_TE2p	Dorsal-Attention<=>Frontoparietal,IC5	Dorsal-Attention<=>Frontoparietal	ENSG00000071243	ING3	7	120590803	120617270	1	protein_coding	54556	ING3	0.993603	-0.08418	0	0	3	0.000268418	0.0196733	PsychENCODE_eQTLs	+	No	NA	3.45177e-06	rs10228519	resting
L_TE2p	Dorsal-Attention<=>Frontoparietal,IC5	Dorsal-Attention<=>Frontoparietal	ENSG00000106034	CPED1	7	120628731	120937498	1	protein_coding	79974	CPED1	8.34882e-17	-0.463002	270	17.46	9	0.00017089	0.0133853	PsychENCODE_eQTLs	-	Yes	Hippocampus	2.4156e-13	rs10228519;rs6963730;rs35308653;rs538720133;rs10228519:rs6963730:rs6963730	resting
L_TE2p	Dorsal-Attention<=>Frontoparietal,IC5	Dorsal-Attention<=>Frontoparietal	ENSG00000002745	WNT16	7	120965421	120981158	1	protein_coding	51384	WNT16	0.000185159	-1.37159	0	0	218	9.4875e-17	4.0783e-14	PsychENCODE_eQTLs:CMC_SVA_cis:CMC_NoSVA_cis:GTEx/v8/Brain_Cerebellum:GTEx/v8/Brain_Putamen_basal_ganglia	+	No	NA	2.4156e-13	rs10228519;rs6963730;rs35308653;rs538720133	resting
L_TE2p	Dorsal-Attention<=>Frontoparietal,IC5	Dorsal-Attention<=>Frontoparietal	ENSG00000106278	PTPRZ1	7	121513143	121702090	1	protein_coding	5803	PTPRZ1	0.994708	0.057263	0	0	0	NA	NA	NA	NA	Yes	Fetal_Cortex	4.32623e-09	rs6963730;rs538720133:rs538720133	resting
R_PGp	Dorsal-Attention<=>Frontoparietal,IC5	Dorsal-Attention<=>Frontoparietal	ENSG00000071243	ING3	7	120590803	120617270	1	protein_coding	54556	ING3	0.993603	-0.08418	0	0	3	0.000268418	0.0196733	PsychENCODE_eQTLs	+	No	NA	3.45177e-06	rs10228519	resting
R_PGp	Dorsal-Attention<=>Frontoparietal,IC5	Dorsal-Attention<=>Frontoparietal	ENSG00000106034	CPED1	7	120628731	120937498	1	protein_coding	79974	CPED1	8.34882e-17	-0.463002	270	17.46	9	0.00017089	0.0133853	PsychENCODE_eQTLs	-	Yes	Hippocampus	2.4156e-13	rs10228519;rs6963730;rs35308653;rs538720133;rs10228519:rs6963730:rs6963730	resting
R_PGp	Dorsal-Attention<=>Frontoparietal,IC5	Dorsal-Attention<=>Frontoparietal	ENSG00000002745	WNT16	7	120965421	120981158	1	protein_coding	51384	WNT16	0.000185159	-1.37159	0	0	218	9.4875e-17	4.0783e-14	PsychENCODE_eQTLs:CMC_SVA_cis:CMC_NoSVA_cis:GTEx/v8/Brain_Cerebellum:GTEx/v8/Brain_Putamen_basal_ganglia	+	No	NA	2.4156e-13	rs10228519;rs6963730;rs35308653;rs538720133	resting
R_PGp	Dorsal-Attention<=>Frontoparietal,IC5	Dorsal-Attention<=>Frontoparietal	ENSG00000106278	PTPRZ1	7	121513143	121702090	1	protein_coding	5803	PTPRZ1	0.994708	0.057263	0	0	0	NA	NA	NA	NA	Yes	Fetal_Cortex	4.32623e-09	rs6963730;rs538720133:rs538720133	resting
R_IP0	Dorsal-Attention<=>Frontoparietal,IC5	Dorsal-Attention<=>Frontoparietal	ENSG00000071243	ING3	7	120590803	120617270	1	protein_coding	54556	ING3	0.993603	-0.08418	0	0	3	0.000268418	0.0196733	PsychENCODE_eQTLs	+	No	NA	3.45177e-06	rs10228519	resting
R_IP0	Dorsal-Attention<=>Frontoparietal,IC5	Dorsal-Attention<=>Frontoparietal	ENSG00000106034	CPED1	7	120628731	120937498	1	protein_coding	79974	CPED1	8.34882e-17	-0.463002	270	17.46	9	0.00017089	0.0133853	PsychENCODE_eQTLs	-	Yes	Hippocampus	2.4156e-13	rs10228519;rs6963730;rs35308653;rs538720133;rs10228519:rs6963730:rs6963730	resting
R_IP0	Dorsal-Attention<=>Frontoparietal,IC5	Dorsal-Attention<=>Frontoparietal	ENSG00000002745	WNT16	7	120965421	120981158	1	protein_coding	51384	WNT16	0.000185159	-1.37159	0	0	218	9.4875e-17	4.0783e-14	PsychENCODE_eQTLs:CMC_SVA_cis:CMC_NoSVA_cis:GTEx/v8/Brain_Cerebellum:GTEx/v8/Brain_Putamen_basal_ganglia	+	No	NA	2.4156e-13	rs10228519;rs6963730;rs35308653;rs538720133	resting
R_IP0	Dorsal-Attention<=>Frontoparietal,IC5	Dorsal-Attention<=>Frontoparietal	ENSG00000106278	PTPRZ1	7	121513143	121702090	1	protein_coding	5803	PTPRZ1	0.994708	0.057263	0	0	0	NA	NA	NA	NA	Yes	Fetal_Cortex	4.32623e-09	rs6963730;rs538720133:rs538720133	resting
L_POS2	Dorsal-Attention<=>Frontoparietal,IC6	Dorsal-Attention<=>Frontoparietal	ENSG00000107902	LHPP	10	126150403	126306457	1	protein_coding	64077	LHPP	1.59687e-06	-0.162296	13	9.785	94	8.90446e-09	2.79193e-07	CMC_SVA_cis:CMC_NoSVA_cis:GTEx/v8/Brain_Caudate_basal_ganglia:GTEx/v8/Brain_Putamen_basal_ganglia:GTEx/v8/Brain_Spinal_cord_cervical_c-1:GTEx/v8/Brain_Substantia_nigra	+	No	NA	2.23312e-27	rs12251328;rs2061071;rs11245319;rs3802701;rs17623606;rs2293064;rs35267378;rs35313529;10:126473499_TA_T;rs35761950	resting
L_POS2	Dorsal-Attention<=>Frontoparietal,IC6	Dorsal-Attention<=>Frontoparietal	ENSG00000258539	RP11-12J10.3	10	126305649	126480296	-1	protein_coding	NA	NA	NA	NA	102	21.1	0	NA	NA	NA	NA	Yes	Adult_Cortex:Fetal_Cortex	2.99653e-29	rs12251328;rs2061071;rs11245319;rs3802701;rs17623606;rs61872096;rs2293064;rs35267378;rs35313529;10:126473499_TA_T;rs111887938;rs35761950;rs3802701:rs3802701;rs12251328:rs2061071:rs11245319:rs17623606:rs61872096:rs2293064;rs35313529:rs2293064:10:126473499_TA_T:10:126473499_TA_T;rs2061071:rs35761950;rs35313529:rs2293064	resting
L_POS2	Dorsal-Attention<=>Frontoparietal,IC6	Dorsal-Attention<=>Frontoparietal	ENSG00000189319	FAM53B	10	126307861	126432838	-1	protein_coding	9679	FAM53B	0.40048	-1.16077	60	21.1	45	7.42089e-06	0.000932553	PsychENCODE_eQTLs:CMC_NoSVA_cis:GTEx/v8/Brain_Frontal_Cortex_BA9	+	Yes	Adult_Cortex:Fetal_Cortex:Hippocampus	2.23312e-27	rs2061071;rs12251328;rs11245319;rs3802701;rs17623606;rs61872096;rs2293064;rs35267378;rs35313529;10:126473499_TA_T;rs35761950;rs35267378:10:126473499_TA_T:rs35313529:10:126473499_TA_T;rs111887938:rs2293064;rs35313529:10:126473499_TA_T;rs2293064:rs35761950;rs35313529:rs2293064:rs11245319:rs61872096:rs2293064	resting
L_POS2	Dorsal-Attention<=>Frontoparietal,IC6	Dorsal-Attention<=>Frontoparietal	ENSG00000203791	METTL10	10	126436718	126480439	-1	protein_coding	399818	METTL10	0.371286	-0.118742	55	21.1	147	2.1505e-57	5.93295e-54	PsychENCODE_eQTLs:CMC_SVA_cis:CMC_NoSVA_cis:BRAINEAC/HIPP:GTEx/v8/Brain_Amygdala:GTEx/v8/Brain_Anterior_cingulate_cortex_BA24:GTEx/v8/Brain_Caudate_basal_ganglia:GTEx/v8/Brain_Cerebellum:GTEx/v8/Brain_Cortex:GTEx/v8/Brain_Frontal_Cortex_BA9:GTEx/v8/Brain_Hippocampus:GTEx/v8/Brain_Hypothalamus:GTEx/v8/Brain_Nucleus_accumbens_basal_ganglia:GTEx/v8/Brain_Putamen_basal_ganglia:GTEx/v8/Brain_Spinal_cord_cervical_c-1:GTEx/v8/Brain_Substantia_nigra	-	Yes	Adult_Cortex:Fetal_Cortex	2.99653e-29	10:126473499_TA_T;rs2293064;rs35267378;rs35313529;rs2061071;rs11245319;rs111887938;rs35761950;rs61872096;rs2683587;rs12251328;rs3802701;rs3802701:rs3802701;rs12251328:rs2061071:rs11245319:rs17623606:rs61872096:rs2293064;rs35313529:rs2293064:10:126473499_TA_T:10:126473499_TA_T;rs2061071:rs35761950;rs35313529:rs2293064	resting
L_POS2	Dorsal-Attention<=>Frontoparietal,IC6	Dorsal-Attention<=>Frontoparietal	ENSG00000165660	FAM175B	10	126490354	126525239	1	protein_coding	23172	FAM175B	0.0868522	-0.360084	37	11.55	0	NA	NA	NA	NA	No	NA	1.02949e-26	rs2293064;rs35267378;10:126473499_TA_T;rs35313529;rs111887938;rs35761950;rs61872096	resting
L_POS2	Dorsal-Attention<=>Frontoparietal,IC6	Dorsal-Attention<=>Frontoparietal	ENSG00000107938	EDRF1	10	127408084	127452712	1	protein_coding	26098	EDRF1	0.000606746	NA	0	0	0	NA	NA	NA	NA	Yes	Adult_Cortex	1.02949e-26	rs2293064;rs35267378:10:126473499_TA_T:rs35313529:10:126473499_TA_T;rs111887938:rs2293064;rs35761950;rs35313529:10:126473499_TA_T	resting
L_POS2	Dorsal-Attention<=>Frontoparietal,IC6	Dorsal-Attention<=>Frontoparietal	ENSG00000074590	NUAK1	12	106457118	106533811	-1	protein_coding	9891	NUAK1	0.18903	0.541314	3	19.59	0	NA	NA	NA	NA	No	NA	1.93661e-12	rs12370774	resting
L_7Pm	Dorsal-Attention<=>Frontoparietal,IC6	Dorsal-Attention<=>Frontoparietal	ENSG00000107902	LHPP	10	126150403	126306457	1	protein_coding	64077	LHPP	1.59687e-06	-0.162296	13	9.785	94	8.90446e-09	2.79193e-07	CMC_SVA_cis:CMC_NoSVA_cis:GTEx/v8/Brain_Caudate_basal_ganglia:GTEx/v8/Brain_Putamen_basal_ganglia:GTEx/v8/Brain_Spinal_cord_cervical_c-1:GTEx/v8/Brain_Substantia_nigra	+	No	NA	2.23312e-27	rs12251328;rs2061071;rs11245319;rs3802701;rs17623606;rs2293064;rs35267378;rs35313529;10:126473499_TA_T;rs35761950	resting
L_7Pm	Dorsal-Attention<=>Frontoparietal,IC6	Dorsal-Attention<=>Frontoparietal	ENSG00000258539	RP11-12J10.3	10	126305649	126480296	-1	protein_coding	NA	NA	NA	NA	102	21.1	0	NA	NA	NA	NA	Yes	Adult_Cortex:Fetal_Cortex	2.99653e-29	rs12251328;rs2061071;rs11245319;rs3802701;rs17623606;rs61872096;rs2293064;rs35267378;rs35313529;10:126473499_TA_T;rs111887938;rs35761950;rs3802701:rs3802701;rs12251328:rs2061071:rs11245319:rs17623606:rs61872096:rs2293064;rs35313529:rs2293064:10:126473499_TA_T:10:126473499_TA_T;rs2061071:rs35761950;rs35313529:rs2293064	resting
L_7Pm	Dorsal-Attention<=>Frontoparietal,IC6	Dorsal-Attention<=>Frontoparietal	ENSG00000189319	FAM53B	10	126307861	126432838	-1	protein_coding	9679	FAM53B	0.40048	-1.16077	60	21.1	45	7.42089e-06	0.000932553	PsychENCODE_eQTLs:CMC_NoSVA_cis:GTEx/v8/Brain_Frontal_Cortex_BA9	+	Yes	Adult_Cortex:Fetal_Cortex:Hippocampus	2.23312e-27	rs2061071;rs12251328;rs11245319;rs3802701;rs17623606;rs61872096;rs2293064;rs35267378;rs35313529;10:126473499_TA_T;rs35761950;rs35267378:10:126473499_TA_T:rs35313529:10:126473499_TA_T;rs111887938:rs2293064;rs35313529:10:126473499_TA_T;rs2293064:rs35761950;rs35313529:rs2293064:rs11245319:rs61872096:rs2293064	resting
L_7Pm	Dorsal-Attention<=>Frontoparietal,IC6	Dorsal-Attention<=>Frontoparietal	ENSG00000203791	METTL10	10	126436718	126480439	-1	protein_coding	399818	METTL10	0.371286	-0.118742	55	21.1	147	2.1505e-57	5.93295e-54	PsychENCODE_eQTLs:CMC_SVA_cis:CMC_NoSVA_cis:BRAINEAC/HIPP:GTEx/v8/Brain_Amygdala:GTEx/v8/Brain_Anterior_cingulate_cortex_BA24:GTEx/v8/Brain_Caudate_basal_ganglia:GTEx/v8/Brain_Cerebellum:GTEx/v8/Brain_Cortex:GTEx/v8/Brain_Frontal_Cortex_BA9:GTEx/v8/Brain_Hippocampus:GTEx/v8/Brain_Hypothalamus:GTEx/v8/Brain_Nucleus_accumbens_basal_ganglia:GTEx/v8/Brain_Putamen_basal_ganglia:GTEx/v8/Brain_Spinal_cord_cervical_c-1:GTEx/v8/Brain_Substantia_nigra	-	Yes	Adult_Cortex:Fetal_Cortex	2.99653e-29	10:126473499_TA_T;rs2293064;rs35267378;rs35313529;rs2061071;rs11245319;rs111887938;rs35761950;rs61872096;rs2683587;rs12251328;rs3802701;rs3802701:rs3802701;rs12251328:rs2061071:rs11245319:rs17623606:rs61872096:rs2293064;rs35313529:rs2293064:10:126473499_TA_T:10:126473499_TA_T;rs2061071:rs35761950;rs35313529:rs2293064	resting
L_7Pm	Dorsal-Attention<=>Frontoparietal,IC6	Dorsal-Attention<=>Frontoparietal	ENSG00000165660	FAM175B	10	126490354	126525239	1	protein_coding	23172	FAM175B	0.0868522	-0.360084	37	11.55	0	NA	NA	NA	NA	No	NA	1.02949e-26	rs2293064;rs35267378;10:126473499_TA_T;rs35313529;rs111887938;rs35761950;rs61872096	resting
L_7Pm	Dorsal-Attention<=>Frontoparietal,IC6	Dorsal-Attention<=>Frontoparietal	ENSG00000107938	EDRF1	10	127408084	127452712	1	protein_coding	26098	EDRF1	0.000606746	NA	0	0	0	NA	NA	NA	NA	Yes	Adult_Cortex	1.02949e-26	rs2293064;rs35267378:10:126473499_TA_T:rs35313529:10:126473499_TA_T;rs111887938:rs2293064;rs35761950;rs35313529:10:126473499_TA_T	resting
L_7Pm	Dorsal-Attention<=>Frontoparietal,IC6	Dorsal-Attention<=>Frontoparietal	ENSG00000074590	NUAK1	12	106457118	106533811	-1	protein_coding	9891	NUAK1	0.18903	0.541314	3	19.59	0	NA	NA	NA	NA	No	NA	1.93661e-12	rs12370774	resting
L_7PL	Dorsal-Attention<=>Frontoparietal,IC6	Dorsal-Attention<=>Frontoparietal	ENSG00000107902	LHPP	10	126150403	126306457	1	protein_coding	64077	LHPP	1.59687e-06	-0.162296	13	9.785	94	8.90446e-09	2.79193e-07	CMC_SVA_cis:CMC_NoSVA_cis:GTEx/v8/Brain_Caudate_basal_ganglia:GTEx/v8/Brain_Putamen_basal_ganglia:GTEx/v8/Brain_Spinal_cord_cervical_c-1:GTEx/v8/Brain_Substantia_nigra	+	No	NA	2.23312e-27	rs12251328;rs2061071;rs11245319;rs3802701;rs17623606;rs2293064;rs35267378;rs35313529;10:126473499_TA_T;rs35761950	resting
L_7PL	Dorsal-Attention<=>Frontoparietal,IC6	Dorsal-Attention<=>Frontoparietal	ENSG00000258539	RP11-12J10.3	10	126305649	126480296	-1	protein_coding	NA	NA	NA	NA	102	21.1	0	NA	NA	NA	NA	Yes	Adult_Cortex:Fetal_Cortex	2.99653e-29	rs12251328;rs2061071;rs11245319;rs3802701;rs17623606;rs61872096;rs2293064;rs35267378;rs35313529;10:126473499_TA_T;rs111887938;rs35761950;rs3802701:rs3802701;rs12251328:rs2061071:rs11245319:rs17623606:rs61872096:rs2293064;rs35313529:rs2293064:10:126473499_TA_T:10:126473499_TA_T;rs2061071:rs35761950;rs35313529:rs2293064	resting
L_7PL	Dorsal-Attention<=>Frontoparietal,IC6	Dorsal-Attention<=>Frontoparietal	ENSG00000189319	FAM53B	10	126307861	126432838	-1	protein_coding	9679	FAM53B	0.40048	-1.16077	60	21.1	45	7.42089e-06	0.000932553	PsychENCODE_eQTLs:CMC_NoSVA_cis:GTEx/v8/Brain_Frontal_Cortex_BA9	+	Yes	Adult_Cortex:Fetal_Cortex:Hippocampus	2.23312e-27	rs2061071;rs12251328;rs11245319;rs3802701;rs17623606;rs61872096;rs2293064;rs35267378;rs35313529;10:126473499_TA_T;rs35761950;rs35267378:10:126473499_TA_T:rs35313529:10:126473499_TA_T;rs111887938:rs2293064;rs35313529:10:126473499_TA_T;rs2293064:rs35761950;rs35313529:rs2293064:rs11245319:rs61872096:rs2293064	resting
L_7PL	Dorsal-Attention<=>Frontoparietal,IC6	Dorsal-Attention<=>Frontoparietal	ENSG00000203791	METTL10	10	126436718	126480439	-1	protein_coding	399818	METTL10	0.371286	-0.118742	55	21.1	147	2.1505e-57	5.93295e-54	PsychENCODE_eQTLs:CMC_SVA_cis:CMC_NoSVA_cis:BRAINEAC/HIPP:GTEx/v8/Brain_Amygdala:GTEx/v8/Brain_Anterior_cingulate_cortex_BA24:GTEx/v8/Brain_Caudate_basal_ganglia:GTEx/v8/Brain_Cerebellum:GTEx/v8/Brain_Cortex:GTEx/v8/Brain_Frontal_Cortex_BA9:GTEx/v8/Brain_Hippocampus:GTEx/v8/Brain_Hypothalamus:GTEx/v8/Brain_Nucleus_accumbens_basal_ganglia:GTEx/v8/Brain_Putamen_basal_ganglia:GTEx/v8/Brain_Spinal_cord_cervical_c-1:GTEx/v8/Brain_Substantia_nigra	-	Yes	Adult_Cortex:Fetal_Cortex	2.99653e-29	10:126473499_TA_T;rs2293064;rs35267378;rs35313529;rs2061071;rs11245319;rs111887938;rs35761950;rs61872096;rs2683587;rs12251328;rs3802701;rs3802701:rs3802701;rs12251328:rs2061071:rs11245319:rs17623606:rs61872096:rs2293064;rs35313529:rs2293064:10:126473499_TA_T:10:126473499_TA_T;rs2061071:rs35761950;rs35313529:rs2293064	resting
L_7PL	Dorsal-Attention<=>Frontoparietal,IC6	Dorsal-Attention<=>Frontoparietal	ENSG00000165660	FAM175B	10	126490354	126525239	1	protein_coding	23172	FAM175B	0.0868522	-0.360084	37	11.55	0	NA	NA	NA	NA	No	NA	1.02949e-26	rs2293064;rs35267378;10:126473499_TA_T;rs35313529;rs111887938;rs35761950;rs61872096	resting
L_7PL	Dorsal-Attention<=>Frontoparietal,IC6	Dorsal-Attention<=>Frontoparietal	ENSG00000107938	EDRF1	10	127408084	127452712	1	protein_coding	26098	EDRF1	0.000606746	NA	0	0	0	NA	NA	NA	NA	Yes	Adult_Cortex	1.02949e-26	rs2293064;rs35267378:10:126473499_TA_T:rs35313529:10:126473499_TA_T;rs111887938:rs2293064;rs35761950;rs35313529:10:126473499_TA_T	resting
L_7PL	Dorsal-Attention<=>Frontoparietal,IC6	Dorsal-Attention<=>Frontoparietal	ENSG00000074590	NUAK1	12	106457118	106533811	-1	protein_coding	9891	NUAK1	0.18903	0.541314	3	19.59	0	NA	NA	NA	NA	No	NA	1.93661e-12	rs12370774	resting
R_POS2	Dorsal-Attention<=>Frontoparietal,IC6	Dorsal-Attention<=>Frontoparietal	ENSG00000107902	LHPP	10	126150403	126306457	1	protein_coding	64077	LHPP	1.59687e-06	-0.162296	13	9.785	94	8.90446e-09	2.79193e-07	CMC_SVA_cis:CMC_NoSVA_cis:GTEx/v8/Brain_Caudate_basal_ganglia:GTEx/v8/Brain_Putamen_basal_ganglia:GTEx/v8/Brain_Spinal_cord_cervical_c-1:GTEx/v8/Brain_Substantia_nigra	+	No	NA	2.23312e-27	rs12251328;rs2061071;rs11245319;rs3802701;rs17623606;rs2293064;rs35267378;rs35313529;10:126473499_TA_T;rs35761950	resting
R_POS2	Dorsal-Attention<=>Frontoparietal,IC6	Dorsal-Attention<=>Frontoparietal	ENSG00000258539	RP11-12J10.3	10	126305649	126480296	-1	protein_coding	NA	NA	NA	NA	102	21.1	0	NA	NA	NA	NA	Yes	Adult_Cortex:Fetal_Cortex	2.99653e-29	rs12251328;rs2061071;rs11245319;rs3802701;rs17623606;rs61872096;rs2293064;rs35267378;rs35313529;10:126473499_TA_T;rs111887938;rs35761950;rs3802701:rs3802701;rs12251328:rs2061071:rs11245319:rs17623606:rs61872096:rs2293064;rs35313529:rs2293064:10:126473499_TA_T:10:126473499_TA_T;rs2061071:rs35761950;rs35313529:rs2293064	resting
R_POS2	Dorsal-Attention<=>Frontoparietal,IC6	Dorsal-Attention<=>Frontoparietal	ENSG00000189319	FAM53B	10	126307861	126432838	-1	protein_coding	9679	FAM53B	0.40048	-1.16077	60	21.1	45	7.42089e-06	0.000932553	PsychENCODE_eQTLs:CMC_NoSVA_cis:GTEx/v8/Brain_Frontal_Cortex_BA9	+	Yes	Adult_Cortex:Fetal_Cortex:Hippocampus	2.23312e-27	rs2061071;rs12251328;rs11245319;rs3802701;rs17623606;rs61872096;rs2293064;rs35267378;rs35313529;10:126473499_TA_T;rs35761950;rs35267378:10:126473499_TA_T:rs35313529:10:126473499_TA_T;rs111887938:rs2293064;rs35313529:10:126473499_TA_T;rs2293064:rs35761950;rs35313529:rs2293064:rs11245319:rs61872096:rs2293064	resting
R_POS2	Dorsal-Attention<=>Frontoparietal,IC6	Dorsal-Attention<=>Frontoparietal	ENSG00000203791	METTL10	10	126436718	126480439	-1	protein_coding	399818	METTL10	0.371286	-0.118742	55	21.1	147	2.1505e-57	5.93295e-54	PsychENCODE_eQTLs:CMC_SVA_cis:CMC_NoSVA_cis:BRAINEAC/HIPP:GTEx/v8/Brain_Amygdala:GTEx/v8/Brain_Anterior_cingulate_cortex_BA24:GTEx/v8/Brain_Caudate_basal_ganglia:GTEx/v8/Brain_Cerebellum:GTEx/v8/Brain_Cortex:GTEx/v8/Brain_Frontal_Cortex_BA9:GTEx/v8/Brain_Hippocampus:GTEx/v8/Brain_Hypothalamus:GTEx/v8/Brain_Nucleus_accumbens_basal_ganglia:GTEx/v8/Brain_Putamen_basal_ganglia:GTEx/v8/Brain_Spinal_cord_cervical_c-1:GTEx/v8/Brain_Substantia_nigra	-	Yes	Adult_Cortex:Fetal_Cortex	2.99653e-29	10:126473499_TA_T;rs2293064;rs35267378;rs35313529;rs2061071;rs11245319;rs111887938;rs35761950;rs61872096;rs2683587;rs12251328;rs3802701;rs3802701:rs3802701;rs12251328:rs2061071:rs11245319:rs17623606:rs61872096:rs2293064;rs35313529:rs2293064:10:126473499_TA_T:10:126473499_TA_T;rs2061071:rs35761950;rs35313529:rs2293064	resting
R_POS2	Dorsal-Attention<=>Frontoparietal,IC6	Dorsal-Attention<=>Frontoparietal	ENSG00000165660	FAM175B	10	126490354	126525239	1	protein_coding	23172	FAM175B	0.0868522	-0.360084	37	11.55	0	NA	NA	NA	NA	No	NA	1.02949e-26	rs2293064;rs35267378;10:126473499_TA_T;rs35313529;rs111887938;rs35761950;rs61872096	resting
R_POS2	Dorsal-Attention<=>Frontoparietal,IC6	Dorsal-Attention<=>Frontoparietal	ENSG00000107938	EDRF1	10	127408084	127452712	1	protein_coding	26098	EDRF1	0.000606746	NA	0	0	0	NA	NA	NA	NA	Yes	Adult_Cortex	1.02949e-26	rs2293064;rs35267378:10:126473499_TA_T:rs35313529:10:126473499_TA_T;rs111887938:rs2293064;rs35761950;rs35313529:10:126473499_TA_T	resting
R_POS2	Dorsal-Attention<=>Frontoparietal,IC6	Dorsal-Attention<=>Frontoparietal	ENSG00000074590	NUAK1	12	106457118	106533811	-1	protein_coding	9891	NUAK1	0.18903	0.541314	3	19.59	0	NA	NA	NA	NA	No	NA	1.93661e-12	rs12370774	resting
R_7Pm	Dorsal-Attention<=>Frontoparietal,IC6	Dorsal-Attention<=>Frontoparietal	ENSG00000107902	LHPP	10	126150403	126306457	1	protein_coding	64077	LHPP	1.59687e-06	-0.162296	13	9.785	94	8.90446e-09	2.79193e-07	CMC_SVA_cis:CMC_NoSVA_cis:GTEx/v8/Brain_Caudate_basal_ganglia:GTEx/v8/Brain_Putamen_basal_ganglia:GTEx/v8/Brain_Spinal_cord_cervical_c-1:GTEx/v8/Brain_Substantia_nigra	+	No	NA	2.23312e-27	rs12251328;rs2061071;rs11245319;rs3802701;rs17623606;rs2293064;rs35267378;rs35313529;10:126473499_TA_T;rs35761950	resting
R_7Pm	Dorsal-Attention<=>Frontoparietal,IC6	Dorsal-Attention<=>Frontoparietal	ENSG00000258539	RP11-12J10.3	10	126305649	126480296	-1	protein_coding	NA	NA	NA	NA	102	21.1	0	NA	NA	NA	NA	Yes	Adult_Cortex:Fetal_Cortex	2.99653e-29	rs12251328;rs2061071;rs11245319;rs3802701;rs17623606;rs61872096;rs2293064;rs35267378;rs35313529;10:126473499_TA_T;rs111887938;rs35761950;rs3802701:rs3802701;rs12251328:rs2061071:rs11245319:rs17623606:rs61872096:rs2293064;rs35313529:rs2293064:10:126473499_TA_T:10:126473499_TA_T;rs2061071:rs35761950;rs35313529:rs2293064	resting
R_7Pm	Dorsal-Attention<=>Frontoparietal,IC6	Dorsal-Attention<=>Frontoparietal	ENSG00000189319	FAM53B	10	126307861	126432838	-1	protein_coding	9679	FAM53B	0.40048	-1.16077	60	21.1	45	7.42089e-06	0.000932553	PsychENCODE_eQTLs:CMC_NoSVA_cis:GTEx/v8/Brain_Frontal_Cortex_BA9	+	Yes	Adult_Cortex:Fetal_Cortex:Hippocampus	2.23312e-27	rs2061071;rs12251328;rs11245319;rs3802701;rs17623606;rs61872096;rs2293064;rs35267378;rs35313529;10:126473499_TA_T;rs35761950;rs35267378:10:126473499_TA_T:rs35313529:10:126473499_TA_T;rs111887938:rs2293064;rs35313529:10:126473499_TA_T;rs2293064:rs35761950;rs35313529:rs2293064:rs11245319:rs61872096:rs2293064	resting
R_7Pm	Dorsal-Attention<=>Frontoparietal,IC6	Dorsal-Attention<=>Frontoparietal	ENSG00000203791	METTL10	10	126436718	126480439	-1	protein_coding	399818	METTL10	0.371286	-0.118742	55	21.1	147	2.1505e-57	5.93295e-54	PsychENCODE_eQTLs:CMC_SVA_cis:CMC_NoSVA_cis:BRAINEAC/HIPP:GTEx/v8/Brain_Amygdala:GTEx/v8/Brain_Anterior_cingulate_cortex_BA24:GTEx/v8/Brain_Caudate_basal_ganglia:GTEx/v8/Brain_Cerebellum:GTEx/v8/Brain_Cortex:GTEx/v8/Brain_Frontal_Cortex_BA9:GTEx/v8/Brain_Hippocampus:GTEx/v8/Brain_Hypothalamus:GTEx/v8/Brain_Nucleus_accumbens_basal_ganglia:GTEx/v8/Brain_Putamen_basal_ganglia:GTEx/v8/Brain_Spinal_cord_cervical_c-1:GTEx/v8/Brain_Substantia_nigra	-	Yes	Adult_Cortex:Fetal_Cortex	2.99653e-29	10:126473499_TA_T;rs2293064;rs35267378;rs35313529;rs2061071;rs11245319;rs111887938;rs35761950;rs61872096;rs2683587;rs12251328;rs3802701;rs3802701:rs3802701;rs12251328:rs2061071:rs11245319:rs17623606:rs61872096:rs2293064;rs35313529:rs2293064:10:126473499_TA_T:10:126473499_TA_T;rs2061071:rs35761950;rs35313529:rs2293064	resting
R_7Pm	Dorsal-Attention<=>Frontoparietal,IC6	Dorsal-Attention<=>Frontoparietal	ENSG00000165660	FAM175B	10	126490354	126525239	1	protein_coding	23172	FAM175B	0.0868522	-0.360084	37	11.55	0	NA	NA	NA	NA	No	NA	1.02949e-26	rs2293064;rs35267378;10:126473499_TA_T;rs35313529;rs111887938;rs35761950;rs61872096	resting
R_7Pm	Dorsal-Attention<=>Frontoparietal,IC6	Dorsal-Attention<=>Frontoparietal	ENSG00000107938	EDRF1	10	127408084	127452712	1	protein_coding	26098	EDRF1	0.000606746	NA	0	0	0	NA	NA	NA	NA	Yes	Adult_Cortex	1.02949e-26	rs2293064;rs35267378:10:126473499_TA_T:rs35313529:10:126473499_TA_T;rs111887938:rs2293064;rs35761950;rs35313529:10:126473499_TA_T	resting
R_7Pm	Dorsal-Attention<=>Frontoparietal,IC6	Dorsal-Attention<=>Frontoparietal	ENSG00000074590	NUAK1	12	106457118	106533811	-1	protein_coding	9891	NUAK1	0.18903	0.541314	3	19.59	0	NA	NA	NA	NA	No	NA	1.93661e-12	rs12370774	resting
R_7PL	Dorsal-Attention<=>Frontoparietal,IC6	Dorsal-Attention<=>Frontoparietal	ENSG00000107902	LHPP	10	126150403	126306457	1	protein_coding	64077	LHPP	1.59687e-06	-0.162296	13	9.785	94	8.90446e-09	2.79193e-07	CMC_SVA_cis:CMC_NoSVA_cis:GTEx/v8/Brain_Caudate_basal_ganglia:GTEx/v8/Brain_Putamen_basal_ganglia:GTEx/v8/Brain_Spinal_cord_cervical_c-1:GTEx/v8/Brain_Substantia_nigra	+	No	NA	2.23312e-27	rs12251328;rs2061071;rs11245319;rs3802701;rs17623606;rs2293064;rs35267378;rs35313529;10:126473499_TA_T;rs35761950	resting
R_7PL	Dorsal-Attention<=>Frontoparietal,IC6	Dorsal-Attention<=>Frontoparietal	ENSG00000258539	RP11-12J10.3	10	126305649	126480296	-1	protein_coding	NA	NA	NA	NA	102	21.1	0	NA	NA	NA	NA	Yes	Adult_Cortex:Fetal_Cortex	2.99653e-29	rs12251328;rs2061071;rs11245319;rs3802701;rs17623606;rs61872096;rs2293064;rs35267378;rs35313529;10:126473499_TA_T;rs111887938;rs35761950;rs3802701:rs3802701;rs12251328:rs2061071:rs11245319:rs17623606:rs61872096:rs2293064;rs35313529:rs2293064:10:126473499_TA_T:10:126473499_TA_T;rs2061071:rs35761950;rs35313529:rs2293064	resting
R_7PL	Dorsal-Attention<=>Frontoparietal,IC6	Dorsal-Attention<=>Frontoparietal	ENSG00000189319	FAM53B	10	126307861	126432838	-1	protein_coding	9679	FAM53B	0.40048	-1.16077	60	21.1	45	7.42089e-06	0.000932553	PsychENCODE_eQTLs:CMC_NoSVA_cis:GTEx/v8/Brain_Frontal_Cortex_BA9	+	Yes	Adult_Cortex:Fetal_Cortex:Hippocampus	2.23312e-27	rs2061071;rs12251328;rs11245319;rs3802701;rs17623606;rs61872096;rs2293064;rs35267378;rs35313529;10:126473499_TA_T;rs35761950;rs35267378:10:126473499_TA_T:rs35313529:10:126473499_TA_T;rs111887938:rs2293064;rs35313529:10:126473499_TA_T;rs2293064:rs35761950;rs35313529:rs2293064:rs11245319:rs61872096:rs2293064	resting
R_7PL	Dorsal-Attention<=>Frontoparietal,IC6	Dorsal-Attention<=>Frontoparietal	ENSG00000203791	METTL10	10	126436718	126480439	-1	protein_coding	399818	METTL10	0.371286	-0.118742	55	21.1	147	2.1505e-57	5.93295e-54	PsychENCODE_eQTLs:CMC_SVA_cis:CMC_NoSVA_cis:BRAINEAC/HIPP:GTEx/v8/Brain_Amygdala:GTEx/v8/Brain_Anterior_cingulate_cortex_BA24:GTEx/v8/Brain_Caudate_basal_ganglia:GTEx/v8/Brain_Cerebellum:GTEx/v8/Brain_Cortex:GTEx/v8/Brain_Frontal_Cortex_BA9:GTEx/v8/Brain_Hippocampus:GTEx/v8/Brain_Hypothalamus:GTEx/v8/Brain_Nucleus_accumbens_basal_ganglia:GTEx/v8/Brain_Putamen_basal_ganglia:GTEx/v8/Brain_Spinal_cord_cervical_c-1:GTEx/v8/Brain_Substantia_nigra	-	Yes	Adult_Cortex:Fetal_Cortex	2.99653e-29	10:126473499_TA_T;rs2293064;rs35267378;rs35313529;rs2061071;rs11245319;rs111887938;rs35761950;rs61872096;rs2683587;rs12251328;rs3802701;rs3802701:rs3802701;rs12251328:rs2061071:rs11245319:rs17623606:rs61872096:rs2293064;rs35313529:rs2293064:10:126473499_TA_T:10:126473499_TA_T;rs2061071:rs35761950;rs35313529:rs2293064	resting
R_7PL	Dorsal-Attention<=>Frontoparietal,IC6	Dorsal-Attention<=>Frontoparietal	ENSG00000165660	FAM175B	10	126490354	126525239	1	protein_coding	23172	FAM175B	0.0868522	-0.360084	37	11.55	0	NA	NA	NA	NA	No	NA	1.02949e-26	rs2293064;rs35267378;10:126473499_TA_T;rs35313529;rs111887938;rs35761950;rs61872096	resting
R_7PL	Dorsal-Attention<=>Frontoparietal,IC6	Dorsal-Attention<=>Frontoparietal	ENSG00000107938	EDRF1	10	127408084	127452712	1	protein_coding	26098	EDRF1	0.000606746	NA	0	0	0	NA	NA	NA	NA	Yes	Adult_Cortex	1.02949e-26	rs2293064;rs35267378:10:126473499_TA_T:rs35313529:10:126473499_TA_T;rs111887938:rs2293064;rs35761950;rs35313529:10:126473499_TA_T	resting
R_7PL	Dorsal-Attention<=>Frontoparietal,IC6	Dorsal-Attention<=>Frontoparietal	ENSG00000074590	NUAK1	12	106457118	106533811	-1	protein_coding	9891	NUAK1	0.18903	0.541314	3	19.59	0	NA	NA	NA	NA	No	NA	1.93661e-12	rs12370774	resting
L_7PL	Dorsal-Attention<=>Frontoparietal,IC10	Dorsal-Attention<=>Frontoparietal	ENSG00000044524	EPHA3	3	89156674	89531284	1	protein_coding	2042	EPHA3	0.015686	-0.110284	307	22.3	347	5.10725e-08	0.000131411	GTEx/v8/Brain_Cerebellum	-	No	NA	1.201e-17	rs6551407;rs764684400;rs373013392;rs529961766;rs7633500;rs1520594	resting
L_TE1p	Dorsal-Attention<=>Frontoparietal,IC10	Dorsal-Attention<=>Frontoparietal	ENSG00000044524	EPHA3	3	89156674	89531284	1	protein_coding	2042	EPHA3	0.015686	-0.110284	307	22.3	347	5.10725e-08	0.000131411	GTEx/v8/Brain_Cerebellum	-	No	NA	1.201e-17	rs6551407;rs764684400;rs373013392;rs529961766;rs7633500;rs1520594	resting
L_PHT	Dorsal-Attention<=>Frontoparietal,IC10	Dorsal-Attention<=>Frontoparietal	ENSG00000044524	EPHA3	3	89156674	89531284	1	protein_coding	2042	EPHA3	0.015686	-0.110284	307	22.3	347	5.10725e-08	0.000131411	GTEx/v8/Brain_Cerebellum	-	No	NA	1.201e-17	rs6551407;rs764684400;rs373013392;rs529961766;rs7633500;rs1520594	resting
R_7PL	Dorsal-Attention<=>Frontoparietal,IC10	Dorsal-Attention<=>Frontoparietal	ENSG00000044524	EPHA3	3	89156674	89531284	1	protein_coding	2042	EPHA3	0.015686	-0.110284	307	22.3	347	5.10725e-08	0.000131411	GTEx/v8/Brain_Cerebellum	-	No	NA	1.201e-17	rs6551407;rs764684400;rs373013392;rs529961766;rs7633500;rs1520594	resting
R_MIP	Dorsal-Attention<=>Frontoparietal,IC10	Dorsal-Attention<=>Frontoparietal	ENSG00000044524	EPHA3	3	89156674	89531284	1	protein_coding	2042	EPHA3	0.015686	-0.110284	307	22.3	347	5.10725e-08	0.000131411	GTEx/v8/Brain_Cerebellum	-	No	NA	1.201e-17	rs6551407;rs764684400;rs373013392;rs529961766;rs7633500;rs1520594	resting
R_AIP	Dorsal-Attention<=>Frontoparietal,IC10	Dorsal-Attention<=>Frontoparietal	ENSG00000044524	EPHA3	3	89156674	89531284	1	protein_coding	2042	EPHA3	0.015686	-0.110284	307	22.3	347	5.10725e-08	0.000131411	GTEx/v8/Brain_Cerebellum	-	No	NA	1.201e-17	rs6551407;rs764684400;rs373013392;rs529961766;rs7633500;rs1520594	resting
R_TE1p	Dorsal-Attention<=>Frontoparietal,IC10	Dorsal-Attention<=>Frontoparietal	ENSG00000044524	EPHA3	3	89156674	89531284	1	protein_coding	2042	EPHA3	0.015686	-0.110284	307	22.3	347	5.10725e-08	0.000131411	GTEx/v8/Brain_Cerebellum	-	No	NA	1.201e-17	rs6551407;rs764684400;rs373013392;rs529961766;rs7633500;rs1520594	resting
R_TE1m	Dorsal-Attention<=>Frontoparietal,IC10	Dorsal-Attention<=>Frontoparietal	ENSG00000044524	EPHA3	3	89156674	89531284	1	protein_coding	2042	EPHA3	0.015686	-0.110284	307	22.3	347	5.10725e-08	0.000131411	GTEx/v8/Brain_Cerebellum	-	No	NA	1.201e-17	rs6551407;rs764684400;rs373013392;rs529961766;rs7633500;rs1520594	resting
L_7PL	Dorsal-Attention<=>Frontoparietal,IC13	Dorsal-Attention<=>Frontoparietal	ENSG00000162599	NFIA	1	61330931	61928465	1	protein_coding	4774	NFIA	0.999555	-0.180372	1	6.286	0	NA	NA	NA	NA	No	NA	5.23153e-12	rs1884368	resting
L_MIP	Dorsal-Attention<=>Frontoparietal,IC13	Dorsal-Attention<=>Frontoparietal	ENSG00000162599	NFIA	1	61330931	61928465	1	protein_coding	4774	NFIA	0.999555	-0.180372	1	6.286	0	NA	NA	NA	NA	No	NA	5.23153e-12	rs1884368	resting
L_IFSa	Dorsal-Attention<=>Frontoparietal,IC13	Dorsal-Attention<=>Frontoparietal	ENSG00000162599	NFIA	1	61330931	61928465	1	protein_coding	4774	NFIA	0.999555	-0.180372	1	6.286	0	NA	NA	NA	NA	No	NA	5.23153e-12	rs1884368	resting
L_AIP	Dorsal-Attention<=>Frontoparietal,IC13	Dorsal-Attention<=>Frontoparietal	ENSG00000162599	NFIA	1	61330931	61928465	1	protein_coding	4774	NFIA	0.999555	-0.180372	1	6.286	0	NA	NA	NA	NA	No	NA	5.23153e-12	rs1884368	resting
L_p47r	Dorsal-Attention<=>Frontoparietal,IC13	Dorsal-Attention<=>Frontoparietal	ENSG00000162599	NFIA	1	61330931	61928465	1	protein_coding	4774	NFIA	0.999555	-0.180372	1	6.286	0	NA	NA	NA	NA	No	NA	5.23153e-12	rs1884368	resting
R_7PL	Dorsal-Attention<=>Frontoparietal,IC13	Dorsal-Attention<=>Frontoparietal	ENSG00000162599	NFIA	1	61330931	61928465	1	protein_coding	4774	NFIA	0.999555	-0.180372	1	6.286	0	NA	NA	NA	NA	No	NA	5.23153e-12	rs1884368	resting
R_IFSp	Dorsal-Attention<=>Frontoparietal,IC13	Dorsal-Attention<=>Frontoparietal	ENSG00000162599	NFIA	1	61330931	61928465	1	protein_coding	4774	NFIA	0.999555	-0.180372	1	6.286	0	NA	NA	NA	NA	No	NA	5.23153e-12	rs1884368	resting
R_AIP	Dorsal-Attention<=>Frontoparietal,IC13	Dorsal-Attention<=>Frontoparietal	ENSG00000162599	NFIA	1	61330931	61928465	1	protein_coding	4774	NFIA	0.999555	-0.180372	1	6.286	0	NA	NA	NA	NA	No	NA	5.23153e-12	rs1884368	resting
R_p47r	Dorsal-Attention<=>Frontoparietal,IC13	Dorsal-Attention<=>Frontoparietal	ENSG00000162599	NFIA	1	61330931	61928465	1	protein_coding	4774	NFIA	0.999555	-0.180372	1	6.286	0	NA	NA	NA	NA	No	NA	5.23153e-12	rs1884368	resting
L_STSdp	Dorsal-Attention<=>Language,IC16	Dorsal-Attention<=>Language	ENSG00000044524	EPHA3	3	89156674	89531284	1	protein_coding	2042	EPHA3	0.015686	-0.110284	281	22.3	350	5.10725e-08	0.000131411	PsychENCODE_eQTLs:GTEx/v8/Brain_Cerebellum	-	No	NA	9.99207e-21	rs764684400;rs6419884;rs6800436;rs1979837;rs2117137;rs1520594	resting
L_PHT	Dorsal-Attention<=>Language,IC16	Dorsal-Attention<=>Language	ENSG00000044524	EPHA3	3	89156674	89531284	1	protein_coding	2042	EPHA3	0.015686	-0.110284	281	22.3	350	5.10725e-08	0.000131411	PsychENCODE_eQTLs:GTEx/v8/Brain_Cerebellum	-	No	NA	9.99207e-21	rs764684400;rs6419884;rs6800436;rs1979837;rs2117137;rs1520594	resting
L_TPOJ1	Dorsal-Attention<=>Language,IC16	Dorsal-Attention<=>Language	ENSG00000044524	EPHA3	3	89156674	89531284	1	protein_coding	2042	EPHA3	0.015686	-0.110284	281	22.3	350	5.10725e-08	0.000131411	PsychENCODE_eQTLs:GTEx/v8/Brain_Cerebellum	-	No	NA	9.99207e-21	rs764684400;rs6419884;rs6800436;rs1979837;rs2117137;rs1520594	resting
R_A5	Dorsal-Attention<=>Language,IC16	Dorsal-Attention<=>Language	ENSG00000044524	EPHA3	3	89156674	89531284	1	protein_coding	2042	EPHA3	0.015686	-0.110284	281	22.3	350	5.10725e-08	0.000131411	PsychENCODE_eQTLs:GTEx/v8/Brain_Cerebellum	-	No	NA	9.99207e-21	rs764684400;rs6419884;rs6800436;rs1979837;rs2117137;rs1520594	resting
L_PeEc	Dorsal-Attention<=>Ventral-Multimodal,IC5	Dorsal-Attention<=>Ventral-Multimodal	ENSG00000071243	ING3	7	120590803	120617270	1	protein_coding	54556	ING3	0.993603	-0.08418	0	0	3	0.000268418	0.0196733	PsychENCODE_eQTLs	-	No	NA	2.01287e-07	rs10240772	resting
L_PeEc	Dorsal-Attention<=>Ventral-Multimodal,IC5	Dorsal-Attention<=>Ventral-Multimodal	ENSG00000106034	CPED1	7	120628731	120937498	1	protein_coding	79974	CPED1	8.34882e-17	-0.463002	289	17.46	9	0.00017089	0.0133853	PsychENCODE_eQTLs	+	Yes	Hippocampus	4.3889e-14	rs10240772;rs6466769;rs566523025;rs1534016;rs34133954;rs35308653;rs10240772:rs6466769:rs10240772;rs6466769:rs566523025;rs6466769:rs566523025:rs566523025	resting
L_PeEc	Dorsal-Attention<=>Ventral-Multimodal,IC5	Dorsal-Attention<=>Ventral-Multimodal	ENSG00000002745	WNT16	7	120965421	120981158	1	protein_coding	51384	WNT16	0.000185159	-1.37159	0	0	230	9.4875e-17	4.0783e-14	PsychENCODE_eQTLs:CMC_SVA_cis:CMC_NoSVA_cis:GTEx/v8/Brain_Cerebellum:GTEx/v8/Brain_Putamen_basal_ganglia	-	No	NA	1.36839e-13	rs10240772;rs6466769;rs566523025;rs1534016;rs34133954;rs35308653	resting
L_PeEc	Dorsal-Attention<=>Ventral-Multimodal,IC5	Dorsal-Attention<=>Ventral-Multimodal	ENSG00000106278	PTPRZ1	7	121513143	121702090	1	protein_coding	5803	PTPRZ1	0.994708	0.057263	0	0	0	NA	NA	NA	NA	Yes	Fetal_Cortex	3.88818e-09	rs1534016	resting
R_TE2p	Dorsal-Attention<=>Ventral-Multimodal,IC5	Dorsal-Attention<=>Ventral-Multimodal	ENSG00000071243	ING3	7	120590803	120617270	1	protein_coding	54556	ING3	0.993603	-0.08418	0	0	3	0.000268418	0.0196733	PsychENCODE_eQTLs	-	No	NA	2.01287e-07	rs10240772	resting
R_TE2p	Dorsal-Attention<=>Ventral-Multimodal,IC5	Dorsal-Attention<=>Ventral-Multimodal	ENSG00000106034	CPED1	7	120628731	120937498	1	protein_coding	79974	CPED1	8.34882e-17	-0.463002	289	17.46	9	0.00017089	0.0133853	PsychENCODE_eQTLs	+	Yes	Hippocampus	4.3889e-14	rs10240772;rs6466769;rs566523025;rs1534016;rs34133954;rs35308653;rs10240772:rs6466769:rs10240772;rs6466769:rs566523025;rs6466769:rs566523025:rs566523025	resting
R_TE2p	Dorsal-Attention<=>Ventral-Multimodal,IC5	Dorsal-Attention<=>Ventral-Multimodal	ENSG00000002745	WNT16	7	120965421	120981158	1	protein_coding	51384	WNT16	0.000185159	-1.37159	0	0	230	9.4875e-17	4.0783e-14	PsychENCODE_eQTLs:CMC_SVA_cis:CMC_NoSVA_cis:GTEx/v8/Brain_Cerebellum:GTEx/v8/Brain_Putamen_basal_ganglia	-	No	NA	1.36839e-13	rs10240772;rs6466769;rs566523025;rs1534016;rs34133954;rs35308653	resting
R_TE2p	Dorsal-Attention<=>Ventral-Multimodal,IC5	Dorsal-Attention<=>Ventral-Multimodal	ENSG00000106278	PTPRZ1	7	121513143	121702090	1	protein_coding	5803	PTPRZ1	0.994708	0.057263	0	0	0	NA	NA	NA	NA	Yes	Fetal_Cortex	3.88818e-09	rs1534016	resting
L_STSvp	Frontoparietal<=>Default,IC1	Frontoparietal<=>Default	ENSG00000086289	EPDR1	7	37723446	37991543	1	protein_coding	54749	EPDR1	0.029388	1.43383	0	0	8	4.69511e-05	0.00433755	PsychENCODE_eQTLs:CMC_SVA_cis	+	No	NA	2.84215e-11	7:38132913_CAA_C	resting
L_STSvp	Frontoparietal<=>Default,IC1	Frontoparietal<=>Default	ENSG00000106483	SFRP4	7	37945543	38065297	-1	protein_coding	6424	SFRP4	4.45783e-05	0.225244	9	11.97	0	NA	NA	NA	NA	No	NA	2.95452e-11	7:38132913_CAA_C	resting
L_STSvp	Frontoparietal<=>Default,IC1	Frontoparietal<=>Default	ENSG00000087494	PTHLH	12	28111017	28125638	-1	protein_coding	5744	PTHLH	0.921297	-0.00852909	0	0	0	NA	NA	NA	NA	Yes	Fetal_Cortex	1.32641e-09	rs11049367:rs11049364	resting
L_STSvp	Frontoparietal<=>Default,IC1	Frontoparietal<=>Default	ENSG00000123106	CCDC91	12	28286182	28732883	1	protein_coding	55297	CCDC91	3.15157e-05	0.458622	82	19.67	0	NA	NA	NA	NA	No	NA	1.16073e-13	rs11049364;rs11049367;rs17434556	resting
L_TE1a	Frontoparietal<=>Default,IC1	Frontoparietal<=>Default	ENSG00000086289	EPDR1	7	37723446	37991543	1	protein_coding	54749	EPDR1	0.029388	1.43383	0	0	8	4.69511e-05	0.00433755	PsychENCODE_eQTLs:CMC_SVA_cis	+	No	NA	2.84215e-11	7:38132913_CAA_C	resting
L_TE1a	Frontoparietal<=>Default,IC1	Frontoparietal<=>Default	ENSG00000106483	SFRP4	7	37945543	38065297	-1	protein_coding	6424	SFRP4	4.45783e-05	0.225244	9	11.97	0	NA	NA	NA	NA	No	NA	2.95452e-11	7:38132913_CAA_C	resting
L_TE1a	Frontoparietal<=>Default,IC1	Frontoparietal<=>Default	ENSG00000087494	PTHLH	12	28111017	28125638	-1	protein_coding	5744	PTHLH	0.921297	-0.00852909	0	0	0	NA	NA	NA	NA	Yes	Fetal_Cortex	1.32641e-09	rs11049367:rs11049364	resting
L_TE1a	Frontoparietal<=>Default,IC1	Frontoparietal<=>Default	ENSG00000123106	CCDC91	12	28286182	28732883	1	protein_coding	55297	CCDC91	3.15157e-05	0.458622	82	19.67	0	NA	NA	NA	NA	No	NA	1.16073e-13	rs11049364;rs11049367;rs17434556	resting
L_TE1p	Frontoparietal<=>Default,IC1	Frontoparietal<=>Default	ENSG00000086289	EPDR1	7	37723446	37991543	1	protein_coding	54749	EPDR1	0.029388	1.43383	0	0	8	4.69511e-05	0.00433755	PsychENCODE_eQTLs:CMC_SVA_cis	+	No	NA	2.84215e-11	7:38132913_CAA_C	resting
L_TE1p	Frontoparietal<=>Default,IC1	Frontoparietal<=>Default	ENSG00000106483	SFRP4	7	37945543	38065297	-1	protein_coding	6424	SFRP4	4.45783e-05	0.225244	9	11.97	0	NA	NA	NA	NA	No	NA	2.95452e-11	7:38132913_CAA_C	resting
L_TE1p	Frontoparietal<=>Default,IC1	Frontoparietal<=>Default	ENSG00000087494	PTHLH	12	28111017	28125638	-1	protein_coding	5744	PTHLH	0.921297	-0.00852909	0	0	0	NA	NA	NA	NA	Yes	Fetal_Cortex	1.32641e-09	rs11049367:rs11049364	resting
L_TE1p	Frontoparietal<=>Default,IC1	Frontoparietal<=>Default	ENSG00000123106	CCDC91	12	28286182	28732883	1	protein_coding	55297	CCDC91	3.15157e-05	0.458622	82	19.67	0	NA	NA	NA	NA	No	NA	1.16073e-13	rs11049364;rs11049367;rs17434556	resting
L_TE2a	Frontoparietal<=>Default,IC1	Frontoparietal<=>Default	ENSG00000086289	EPDR1	7	37723446	37991543	1	protein_coding	54749	EPDR1	0.029388	1.43383	0	0	8	4.69511e-05	0.00433755	PsychENCODE_eQTLs:CMC_SVA_cis	+	No	NA	2.84215e-11	7:38132913_CAA_C	resting
L_TE2a	Frontoparietal<=>Default,IC1	Frontoparietal<=>Default	ENSG00000106483	SFRP4	7	37945543	38065297	-1	protein_coding	6424	SFRP4	4.45783e-05	0.225244	9	11.97	0	NA	NA	NA	NA	No	NA	2.95452e-11	7:38132913_CAA_C	resting
L_TE2a	Frontoparietal<=>Default,IC1	Frontoparietal<=>Default	ENSG00000087494	PTHLH	12	28111017	28125638	-1	protein_coding	5744	PTHLH	0.921297	-0.00852909	0	0	0	NA	NA	NA	NA	Yes	Fetal_Cortex	1.32641e-09	rs11049367:rs11049364	resting
L_TE2a	Frontoparietal<=>Default,IC1	Frontoparietal<=>Default	ENSG00000123106	CCDC91	12	28286182	28732883	1	protein_coding	55297	CCDC91	3.15157e-05	0.458622	82	19.67	0	NA	NA	NA	NA	No	NA	1.16073e-13	rs11049364;rs11049367;rs17434556	resting
L_TE1m	Frontoparietal<=>Default,IC1	Frontoparietal<=>Default	ENSG00000086289	EPDR1	7	37723446	37991543	1	protein_coding	54749	EPDR1	0.029388	1.43383	0	0	8	4.69511e-05	0.00433755	PsychENCODE_eQTLs:CMC_SVA_cis	+	No	NA	2.84215e-11	7:38132913_CAA_C	resting
L_TE1m	Frontoparietal<=>Default,IC1	Frontoparietal<=>Default	ENSG00000106483	SFRP4	7	37945543	38065297	-1	protein_coding	6424	SFRP4	4.45783e-05	0.225244	9	11.97	0	NA	NA	NA	NA	No	NA	2.95452e-11	7:38132913_CAA_C	resting
L_TE1m	Frontoparietal<=>Default,IC1	Frontoparietal<=>Default	ENSG00000087494	PTHLH	12	28111017	28125638	-1	protein_coding	5744	PTHLH	0.921297	-0.00852909	0	0	0	NA	NA	NA	NA	Yes	Fetal_Cortex	1.32641e-09	rs11049367:rs11049364	resting
L_TE1m	Frontoparietal<=>Default,IC1	Frontoparietal<=>Default	ENSG00000123106	CCDC91	12	28286182	28732883	1	protein_coding	55297	CCDC91	3.15157e-05	0.458622	82	19.67	0	NA	NA	NA	NA	No	NA	1.16073e-13	rs11049364;rs11049367;rs17434556	resting
R_STSvp	Frontoparietal<=>Default,IC1	Frontoparietal<=>Default	ENSG00000086289	EPDR1	7	37723446	37991543	1	protein_coding	54749	EPDR1	0.029388	1.43383	0	0	8	4.69511e-05	0.00433755	PsychENCODE_eQTLs:CMC_SVA_cis	+	No	NA	2.84215e-11	7:38132913_CAA_C	resting
R_STSvp	Frontoparietal<=>Default,IC1	Frontoparietal<=>Default	ENSG00000106483	SFRP4	7	37945543	38065297	-1	protein_coding	6424	SFRP4	4.45783e-05	0.225244	9	11.97	0	NA	NA	NA	NA	No	NA	2.95452e-11	7:38132913_CAA_C	resting
R_STSvp	Frontoparietal<=>Default,IC1	Frontoparietal<=>Default	ENSG00000087494	PTHLH	12	28111017	28125638	-1	protein_coding	5744	PTHLH	0.921297	-0.00852909	0	0	0	NA	NA	NA	NA	Yes	Fetal_Cortex	1.32641e-09	rs11049367:rs11049364	resting
R_STSvp	Frontoparietal<=>Default,IC1	Frontoparietal<=>Default	ENSG00000123106	CCDC91	12	28286182	28732883	1	protein_coding	55297	CCDC91	3.15157e-05	0.458622	82	19.67	0	NA	NA	NA	NA	No	NA	1.16073e-13	rs11049364;rs11049367;rs17434556	resting
R_TE1a	Frontoparietal<=>Default,IC1	Frontoparietal<=>Default	ENSG00000086289	EPDR1	7	37723446	37991543	1	protein_coding	54749	EPDR1	0.029388	1.43383	0	0	8	4.69511e-05	0.00433755	PsychENCODE_eQTLs:CMC_SVA_cis	+	No	NA	2.84215e-11	7:38132913_CAA_C	resting
R_TE1a	Frontoparietal<=>Default,IC1	Frontoparietal<=>Default	ENSG00000106483	SFRP4	7	37945543	38065297	-1	protein_coding	6424	SFRP4	4.45783e-05	0.225244	9	11.97	0	NA	NA	NA	NA	No	NA	2.95452e-11	7:38132913_CAA_C	resting
R_TE1a	Frontoparietal<=>Default,IC1	Frontoparietal<=>Default	ENSG00000087494	PTHLH	12	28111017	28125638	-1	protein_coding	5744	PTHLH	0.921297	-0.00852909	0	0	0	NA	NA	NA	NA	Yes	Fetal_Cortex	1.32641e-09	rs11049367:rs11049364	resting
R_TE1a	Frontoparietal<=>Default,IC1	Frontoparietal<=>Default	ENSG00000123106	CCDC91	12	28286182	28732883	1	protein_coding	55297	CCDC91	3.15157e-05	0.458622	82	19.67	0	NA	NA	NA	NA	No	NA	1.16073e-13	rs11049364;rs11049367;rs17434556	resting
R_TE1p	Frontoparietal<=>Default,IC1	Frontoparietal<=>Default	ENSG00000086289	EPDR1	7	37723446	37991543	1	protein_coding	54749	EPDR1	0.029388	1.43383	0	0	8	4.69511e-05	0.00433755	PsychENCODE_eQTLs:CMC_SVA_cis	+	No	NA	2.84215e-11	7:38132913_CAA_C	resting
R_TE1p	Frontoparietal<=>Default,IC1	Frontoparietal<=>Default	ENSG00000106483	SFRP4	7	37945543	38065297	-1	protein_coding	6424	SFRP4	4.45783e-05	0.225244	9	11.97	0	NA	NA	NA	NA	No	NA	2.95452e-11	7:38132913_CAA_C	resting
R_TE1p	Frontoparietal<=>Default,IC1	Frontoparietal<=>Default	ENSG00000087494	PTHLH	12	28111017	28125638	-1	protein_coding	5744	PTHLH	0.921297	-0.00852909	0	0	0	NA	NA	NA	NA	Yes	Fetal_Cortex	1.32641e-09	rs11049367:rs11049364	resting
R_TE1p	Frontoparietal<=>Default,IC1	Frontoparietal<=>Default	ENSG00000123106	CCDC91	12	28286182	28732883	1	protein_coding	55297	CCDC91	3.15157e-05	0.458622	82	19.67	0	NA	NA	NA	NA	No	NA	1.16073e-13	rs11049364;rs11049367;rs17434556	resting
R_TE2a	Frontoparietal<=>Default,IC1	Frontoparietal<=>Default	ENSG00000086289	EPDR1	7	37723446	37991543	1	protein_coding	54749	EPDR1	0.029388	1.43383	0	0	8	4.69511e-05	0.00433755	PsychENCODE_eQTLs:CMC_SVA_cis	+	No	NA	2.84215e-11	7:38132913_CAA_C	resting
R_TE2a	Frontoparietal<=>Default,IC1	Frontoparietal<=>Default	ENSG00000106483	SFRP4	7	37945543	38065297	-1	protein_coding	6424	SFRP4	4.45783e-05	0.225244	9	11.97	0	NA	NA	NA	NA	No	NA	2.95452e-11	7:38132913_CAA_C	resting
R_TE2a	Frontoparietal<=>Default,IC1	Frontoparietal<=>Default	ENSG00000087494	PTHLH	12	28111017	28125638	-1	protein_coding	5744	PTHLH	0.921297	-0.00852909	0	0	0	NA	NA	NA	NA	Yes	Fetal_Cortex	1.32641e-09	rs11049367:rs11049364	resting
R_TE2a	Frontoparietal<=>Default,IC1	Frontoparietal<=>Default	ENSG00000123106	CCDC91	12	28286182	28732883	1	protein_coding	55297	CCDC91	3.15157e-05	0.458622	82	19.67	0	NA	NA	NA	NA	No	NA	1.16073e-13	rs11049364;rs11049367;rs17434556	resting
R_TE1m	Frontoparietal<=>Default,IC1	Frontoparietal<=>Default	ENSG00000086289	EPDR1	7	37723446	37991543	1	protein_coding	54749	EPDR1	0.029388	1.43383	0	0	8	4.69511e-05	0.00433755	PsychENCODE_eQTLs:CMC_SVA_cis	+	No	NA	2.84215e-11	7:38132913_CAA_C	resting
R_TE1m	Frontoparietal<=>Default,IC1	Frontoparietal<=>Default	ENSG00000106483	SFRP4	7	37945543	38065297	-1	protein_coding	6424	SFRP4	4.45783e-05	0.225244	9	11.97	0	NA	NA	NA	NA	No	NA	2.95452e-11	7:38132913_CAA_C	resting
R_TE1m	Frontoparietal<=>Default,IC1	Frontoparietal<=>Default	ENSG00000087494	PTHLH	12	28111017	28125638	-1	protein_coding	5744	PTHLH	0.921297	-0.00852909	0	0	0	NA	NA	NA	NA	Yes	Fetal_Cortex	1.32641e-09	rs11049367:rs11049364	resting
R_TE1m	Frontoparietal<=>Default,IC1	Frontoparietal<=>Default	ENSG00000123106	CCDC91	12	28286182	28732883	1	protein_coding	55297	CCDC91	3.15157e-05	0.458622	82	19.67	0	NA	NA	NA	NA	No	NA	1.16073e-13	rs11049364;rs11049367;rs17434556	resting
L_IFSa	Frontoparietal<=>Default,IC4	Frontoparietal<=>Default	ENSG00000044524	EPHA3	3	89156674	89531284	1	protein_coding	2042	EPHA3	0.015686	-0.110284	286	22.3	353	5.10725e-08	0.000131411	PsychENCODE_eQTLs:GTEx/v8/Brain_Cerebellum	+	No	NA	1.5009e-20	rs764684400;rs373013392;rs6419884;3:89519266_GA_G;rs1979837;rs2117137;rs73154904	resting
L_STSvp	Frontoparietal<=>Default,IC4	Frontoparietal<=>Default	ENSG00000044524	EPHA3	3	89156674	89531284	1	protein_coding	2042	EPHA3	0.015686	-0.110284	286	22.3	353	5.10725e-08	0.000131411	PsychENCODE_eQTLs:GTEx/v8/Brain_Cerebellum	+	No	NA	1.5009e-20	rs764684400;rs373013392;rs6419884;3:89519266_GA_G;rs1979837;rs2117137;rs73154904	resting
L_TE1p	Frontoparietal<=>Default,IC4	Frontoparietal<=>Default	ENSG00000044524	EPHA3	3	89156674	89531284	1	protein_coding	2042	EPHA3	0.015686	-0.110284	286	22.3	353	5.10725e-08	0.000131411	PsychENCODE_eQTLs:GTEx/v8/Brain_Cerebellum	+	No	NA	1.5009e-20	rs764684400;rs373013392;rs6419884;3:89519266_GA_G;rs1979837;rs2117137;rs73154904	resting
L_IP1	Frontoparietal<=>Default,IC4	Frontoparietal<=>Default	ENSG00000044524	EPHA3	3	89156674	89531284	1	protein_coding	2042	EPHA3	0.015686	-0.110284	286	22.3	353	5.10725e-08	0.000131411	PsychENCODE_eQTLs:GTEx/v8/Brain_Cerebellum	+	No	NA	1.5009e-20	rs764684400;rs373013392;rs6419884;3:89519266_GA_G;rs1979837;rs2117137;rs73154904	resting
R_v23ab	Frontoparietal<=>Default,IC4	Frontoparietal<=>Default	ENSG00000044524	EPHA3	3	89156674	89531284	1	protein_coding	2042	EPHA3	0.015686	-0.110284	286	22.3	353	5.10725e-08	0.000131411	PsychENCODE_eQTLs:GTEx/v8/Brain_Cerebellum	+	No	NA	1.5009e-20	rs764684400;rs373013392;rs6419884;3:89519266_GA_G;rs1979837;rs2117137;rs73154904	resting
R_44	Frontoparietal<=>Default,IC4	Frontoparietal<=>Default	ENSG00000044524	EPHA3	3	89156674	89531284	1	protein_coding	2042	EPHA3	0.015686	-0.110284	286	22.3	353	5.10725e-08	0.000131411	PsychENCODE_eQTLs:GTEx/v8/Brain_Cerebellum	+	No	NA	1.5009e-20	rs764684400;rs373013392;rs6419884;3:89519266_GA_G;rs1979837;rs2117137;rs73154904	resting
R_10v	Frontoparietal<=>Default,IC4	Frontoparietal<=>Default	ENSG00000044524	EPHA3	3	89156674	89531284	1	protein_coding	2042	EPHA3	0.015686	-0.110284	286	22.3	353	5.10725e-08	0.000131411	PsychENCODE_eQTLs:GTEx/v8/Brain_Cerebellum	+	No	NA	1.5009e-20	rs764684400;rs373013392;rs6419884;3:89519266_GA_G;rs1979837;rs2117137;rs73154904	resting
R_i6-8	Frontoparietal<=>Default,IC4	Frontoparietal<=>Default	ENSG00000044524	EPHA3	3	89156674	89531284	1	protein_coding	2042	EPHA3	0.015686	-0.110284	286	22.3	353	5.10725e-08	0.000131411	PsychENCODE_eQTLs:GTEx/v8/Brain_Cerebellum	+	No	NA	1.5009e-20	rs764684400;rs373013392;rs6419884;3:89519266_GA_G;rs1979837;rs2117137;rs73154904	resting
R_STSvp	Frontoparietal<=>Default,IC4	Frontoparietal<=>Default	ENSG00000044524	EPHA3	3	89156674	89531284	1	protein_coding	2042	EPHA3	0.015686	-0.110284	286	22.3	353	5.10725e-08	0.000131411	PsychENCODE_eQTLs:GTEx/v8/Brain_Cerebellum	+	No	NA	1.5009e-20	rs764684400;rs373013392;rs6419884;3:89519266_GA_G;rs1979837;rs2117137;rs73154904	resting
R_TE1p	Frontoparietal<=>Default,IC4	Frontoparietal<=>Default	ENSG00000044524	EPHA3	3	89156674	89531284	1	protein_coding	2042	EPHA3	0.015686	-0.110284	286	22.3	353	5.10725e-08	0.000131411	PsychENCODE_eQTLs:GTEx/v8/Brain_Cerebellum	+	No	NA	1.5009e-20	rs764684400;rs373013392;rs6419884;3:89519266_GA_G;rs1979837;rs2117137;rs73154904	resting
R_IP1	Frontoparietal<=>Default,IC4	Frontoparietal<=>Default	ENSG00000044524	EPHA3	3	89156674	89531284	1	protein_coding	2042	EPHA3	0.015686	-0.110284	286	22.3	353	5.10725e-08	0.000131411	PsychENCODE_eQTLs:GTEx/v8/Brain_Cerebellum	+	No	NA	1.5009e-20	rs764684400;rs373013392;rs6419884;3:89519266_GA_G;rs1979837;rs2117137;rs73154904	resting
R_31a	Frontoparietal<=>Default,IC4	Frontoparietal<=>Default	ENSG00000044524	EPHA3	3	89156674	89531284	1	protein_coding	2042	EPHA3	0.015686	-0.110284	286	22.3	353	5.10725e-08	0.000131411	PsychENCODE_eQTLs:GTEx/v8/Brain_Cerebellum	+	No	NA	1.5009e-20	rs764684400;rs373013392;rs6419884;3:89519266_GA_G;rs1979837;rs2117137;rs73154904	resting
R_TE1m	Frontoparietal<=>Default,IC4	Frontoparietal<=>Default	ENSG00000044524	EPHA3	3	89156674	89531284	1	protein_coding	2042	EPHA3	0.015686	-0.110284	286	22.3	353	5.10725e-08	0.000131411	PsychENCODE_eQTLs:GTEx/v8/Brain_Cerebellum	+	No	NA	1.5009e-20	rs764684400;rs373013392;rs6419884;3:89519266_GA_G;rs1979837;rs2117137;rs73154904	resting
L_d23ab	Frontoparietal<=>Default,IC6	Frontoparietal<=>Default	ENSG00000174963	ZIC4	3	147103833	147124647	-1	protein_coding	84107	ZIC4	0.0018169	-1.43407	21	22.2	108	2.44774e-11	6.33194e-09	PsychENCODE_eQTLs:CMC_SVA_cis:CMC_NoSVA_cis:GTEx/v8/Brain_Putamen_basal_ganglia	+	Yes	Fetal_Cortex	2.05006e-12	rs3058046;rs2279829;rs56995792;rs9289747;rs9289747:rs2279829:rs56995792	resting
L_d23ab	Frontoparietal<=>Default,IC6	Frontoparietal<=>Default	ENSG00000152977	ZIC1	3	147111209	147228080	1	protein_coding	7545	ZIC1	0.825224	-1.66416	88	21.8	32	2.42645e-05	0.00241623	PsychENCODE_eQTLs	+	Yes	Adult_Cortex:Fetal_Cortex	2.05006e-12	rs9289747;rs2279829;rs56995792;rs3058046;rs9289747:rs56995792:rs2279829	resting
L_d23ab	Frontoparietal<=>Default,IC6	Frontoparietal<=>Default	ENSG00000144891	AGTR1	3	148415571	148460795	1	protein_coding	185	AGTR1	0.00727625	0.680424	0	0	0	NA	NA	NA	NA	Yes	Fetal_Cortex	3.81873e-09	rs9289747:rs56995792	resting
L_31pv	Frontoparietal<=>Default,IC6	Frontoparietal<=>Default	ENSG00000174963	ZIC4	3	147103833	147124647	-1	protein_coding	84107	ZIC4	0.0018169	-1.43407	21	22.2	108	2.44774e-11	6.33194e-09	PsychENCODE_eQTLs:CMC_SVA_cis:CMC_NoSVA_cis:GTEx/v8/Brain_Putamen_basal_ganglia	+	Yes	Fetal_Cortex	2.05006e-12	rs3058046;rs2279829;rs56995792;rs9289747;rs9289747:rs2279829:rs56995792	resting
L_31pv	Frontoparietal<=>Default,IC6	Frontoparietal<=>Default	ENSG00000152977	ZIC1	3	147111209	147228080	1	protein_coding	7545	ZIC1	0.825224	-1.66416	88	21.8	32	2.42645e-05	0.00241623	PsychENCODE_eQTLs	+	Yes	Adult_Cortex:Fetal_Cortex	2.05006e-12	rs9289747;rs2279829;rs56995792;rs3058046;rs9289747:rs56995792:rs2279829	resting
L_31pv	Frontoparietal<=>Default,IC6	Frontoparietal<=>Default	ENSG00000144891	AGTR1	3	148415571	148460795	1	protein_coding	185	AGTR1	0.00727625	0.680424	0	0	0	NA	NA	NA	NA	Yes	Fetal_Cortex	3.81873e-09	rs9289747:rs56995792	resting
L_a9-46v	Frontoparietal<=>Default,IC6	Frontoparietal<=>Default	ENSG00000174963	ZIC4	3	147103833	147124647	-1	protein_coding	84107	ZIC4	0.0018169	-1.43407	21	22.2	108	2.44774e-11	6.33194e-09	PsychENCODE_eQTLs:CMC_SVA_cis:CMC_NoSVA_cis:GTEx/v8/Brain_Putamen_basal_ganglia	+	Yes	Fetal_Cortex	2.05006e-12	rs3058046;rs2279829;rs56995792;rs9289747;rs9289747:rs2279829:rs56995792	resting
L_a9-46v	Frontoparietal<=>Default,IC6	Frontoparietal<=>Default	ENSG00000152977	ZIC1	3	147111209	147228080	1	protein_coding	7545	ZIC1	0.825224	-1.66416	88	21.8	32	2.42645e-05	0.00241623	PsychENCODE_eQTLs	+	Yes	Adult_Cortex:Fetal_Cortex	2.05006e-12	rs9289747;rs2279829;rs56995792;rs3058046;rs9289747:rs56995792:rs2279829	resting
L_a9-46v	Frontoparietal<=>Default,IC6	Frontoparietal<=>Default	ENSG00000144891	AGTR1	3	148415571	148460795	1	protein_coding	185	AGTR1	0.00727625	0.680424	0	0	0	NA	NA	NA	NA	Yes	Fetal_Cortex	3.81873e-09	rs9289747:rs56995792	resting
L_a10p	Frontoparietal<=>Default,IC6	Frontoparietal<=>Default	ENSG00000174963	ZIC4	3	147103833	147124647	-1	protein_coding	84107	ZIC4	0.0018169	-1.43407	21	22.2	108	2.44774e-11	6.33194e-09	PsychENCODE_eQTLs:CMC_SVA_cis:CMC_NoSVA_cis:GTEx/v8/Brain_Putamen_basal_ganglia	+	Yes	Fetal_Cortex	2.05006e-12	rs3058046;rs2279829;rs56995792;rs9289747;rs9289747:rs2279829:rs56995792	resting
L_a10p	Frontoparietal<=>Default,IC6	Frontoparietal<=>Default	ENSG00000152977	ZIC1	3	147111209	147228080	1	protein_coding	7545	ZIC1	0.825224	-1.66416	88	21.8	32	2.42645e-05	0.00241623	PsychENCODE_eQTLs	+	Yes	Adult_Cortex:Fetal_Cortex	2.05006e-12	rs9289747;rs2279829;rs56995792;rs3058046;rs9289747:rs56995792:rs2279829	resting
L_a10p	Frontoparietal<=>Default,IC6	Frontoparietal<=>Default	ENSG00000144891	AGTR1	3	148415571	148460795	1	protein_coding	185	AGTR1	0.00727625	0.680424	0	0	0	NA	NA	NA	NA	Yes	Fetal_Cortex	3.81873e-09	rs9289747:rs56995792	resting
L_s6-8	Frontoparietal<=>Default,IC6	Frontoparietal<=>Default	ENSG00000174963	ZIC4	3	147103833	147124647	-1	protein_coding	84107	ZIC4	0.0018169	-1.43407	21	22.2	108	2.44774e-11	6.33194e-09	PsychENCODE_eQTLs:CMC_SVA_cis:CMC_NoSVA_cis:GTEx/v8/Brain_Putamen_basal_ganglia	+	Yes	Fetal_Cortex	2.05006e-12	rs3058046;rs2279829;rs56995792;rs9289747;rs9289747:rs2279829:rs56995792	resting
L_s6-8	Frontoparietal<=>Default,IC6	Frontoparietal<=>Default	ENSG00000152977	ZIC1	3	147111209	147228080	1	protein_coding	7545	ZIC1	0.825224	-1.66416	88	21.8	32	2.42645e-05	0.00241623	PsychENCODE_eQTLs	+	Yes	Adult_Cortex:Fetal_Cortex	2.05006e-12	rs9289747;rs2279829;rs56995792;rs3058046;rs9289747:rs56995792:rs2279829	resting
L_s6-8	Frontoparietal<=>Default,IC6	Frontoparietal<=>Default	ENSG00000144891	AGTR1	3	148415571	148460795	1	protein_coding	185	AGTR1	0.00727625	0.680424	0	0	0	NA	NA	NA	NA	Yes	Fetal_Cortex	3.81873e-09	rs9289747:rs56995792	resting
L_AVI	Frontoparietal<=>Default,IC6	Frontoparietal<=>Default	ENSG00000174963	ZIC4	3	147103833	147124647	-1	protein_coding	84107	ZIC4	0.0018169	-1.43407	21	22.2	108	2.44774e-11	6.33194e-09	PsychENCODE_eQTLs:CMC_SVA_cis:CMC_NoSVA_cis:GTEx/v8/Brain_Putamen_basal_ganglia	+	Yes	Fetal_Cortex	2.05006e-12	rs3058046;rs2279829;rs56995792;rs9289747;rs9289747:rs2279829:rs56995792	resting
L_AVI	Frontoparietal<=>Default,IC6	Frontoparietal<=>Default	ENSG00000152977	ZIC1	3	147111209	147228080	1	protein_coding	7545	ZIC1	0.825224	-1.66416	88	21.8	32	2.42645e-05	0.00241623	PsychENCODE_eQTLs	+	Yes	Adult_Cortex:Fetal_Cortex	2.05006e-12	rs9289747;rs2279829;rs56995792;rs3058046;rs9289747:rs56995792:rs2279829	resting
L_AVI	Frontoparietal<=>Default,IC6	Frontoparietal<=>Default	ENSG00000144891	AGTR1	3	148415571	148460795	1	protein_coding	185	AGTR1	0.00727625	0.680424	0	0	0	NA	NA	NA	NA	Yes	Fetal_Cortex	3.81873e-09	rs9289747:rs56995792	resting
L_PFm	Frontoparietal<=>Default,IC6	Frontoparietal<=>Default	ENSG00000174963	ZIC4	3	147103833	147124647	-1	protein_coding	84107	ZIC4	0.0018169	-1.43407	21	22.2	108	2.44774e-11	6.33194e-09	PsychENCODE_eQTLs:CMC_SVA_cis:CMC_NoSVA_cis:GTEx/v8/Brain_Putamen_basal_ganglia	+	Yes	Fetal_Cortex	2.05006e-12	rs3058046;rs2279829;rs56995792;rs9289747;rs9289747:rs2279829:rs56995792	resting
L_PFm	Frontoparietal<=>Default,IC6	Frontoparietal<=>Default	ENSG00000152977	ZIC1	3	147111209	147228080	1	protein_coding	7545	ZIC1	0.825224	-1.66416	88	21.8	32	2.42645e-05	0.00241623	PsychENCODE_eQTLs	+	Yes	Adult_Cortex:Fetal_Cortex	2.05006e-12	rs9289747;rs2279829;rs56995792;rs3058046;rs9289747:rs56995792:rs2279829	resting
L_PFm	Frontoparietal<=>Default,IC6	Frontoparietal<=>Default	ENSG00000144891	AGTR1	3	148415571	148460795	1	protein_coding	185	AGTR1	0.00727625	0.680424	0	0	0	NA	NA	NA	NA	Yes	Fetal_Cortex	3.81873e-09	rs9289747:rs56995792	resting
R_d23ab	Frontoparietal<=>Default,IC6	Frontoparietal<=>Default	ENSG00000174963	ZIC4	3	147103833	147124647	-1	protein_coding	84107	ZIC4	0.0018169	-1.43407	21	22.2	108	2.44774e-11	6.33194e-09	PsychENCODE_eQTLs:CMC_SVA_cis:CMC_NoSVA_cis:GTEx/v8/Brain_Putamen_basal_ganglia	+	Yes	Fetal_Cortex	2.05006e-12	rs3058046;rs2279829;rs56995792;rs9289747;rs9289747:rs2279829:rs56995792	resting
R_d23ab	Frontoparietal<=>Default,IC6	Frontoparietal<=>Default	ENSG00000152977	ZIC1	3	147111209	147228080	1	protein_coding	7545	ZIC1	0.825224	-1.66416	88	21.8	32	2.42645e-05	0.00241623	PsychENCODE_eQTLs	+	Yes	Adult_Cortex:Fetal_Cortex	2.05006e-12	rs9289747;rs2279829;rs56995792;rs3058046;rs9289747:rs56995792:rs2279829	resting
R_d23ab	Frontoparietal<=>Default,IC6	Frontoparietal<=>Default	ENSG00000144891	AGTR1	3	148415571	148460795	1	protein_coding	185	AGTR1	0.00727625	0.680424	0	0	0	NA	NA	NA	NA	Yes	Fetal_Cortex	3.81873e-09	rs9289747:rs56995792	resting
R_33pr	Frontoparietal<=>Default,IC6	Frontoparietal<=>Default	ENSG00000174963	ZIC4	3	147103833	147124647	-1	protein_coding	84107	ZIC4	0.0018169	-1.43407	21	22.2	108	2.44774e-11	6.33194e-09	PsychENCODE_eQTLs:CMC_SVA_cis:CMC_NoSVA_cis:GTEx/v8/Brain_Putamen_basal_ganglia	+	Yes	Fetal_Cortex	2.05006e-12	rs3058046;rs2279829;rs56995792;rs9289747;rs9289747:rs2279829:rs56995792	resting
R_33pr	Frontoparietal<=>Default,IC6	Frontoparietal<=>Default	ENSG00000152977	ZIC1	3	147111209	147228080	1	protein_coding	7545	ZIC1	0.825224	-1.66416	88	21.8	32	2.42645e-05	0.00241623	PsychENCODE_eQTLs	+	Yes	Adult_Cortex:Fetal_Cortex	2.05006e-12	rs9289747;rs2279829;rs56995792;rs3058046;rs9289747:rs56995792:rs2279829	resting
R_33pr	Frontoparietal<=>Default,IC6	Frontoparietal<=>Default	ENSG00000144891	AGTR1	3	148415571	148460795	1	protein_coding	185	AGTR1	0.00727625	0.680424	0	0	0	NA	NA	NA	NA	Yes	Fetal_Cortex	3.81873e-09	rs9289747:rs56995792	resting
R_8C	Frontoparietal<=>Default,IC6	Frontoparietal<=>Default	ENSG00000174963	ZIC4	3	147103833	147124647	-1	protein_coding	84107	ZIC4	0.0018169	-1.43407	21	22.2	108	2.44774e-11	6.33194e-09	PsychENCODE_eQTLs:CMC_SVA_cis:CMC_NoSVA_cis:GTEx/v8/Brain_Putamen_basal_ganglia	+	Yes	Fetal_Cortex	2.05006e-12	rs3058046;rs2279829;rs56995792;rs9289747;rs9289747:rs2279829:rs56995792	resting
R_8C	Frontoparietal<=>Default,IC6	Frontoparietal<=>Default	ENSG00000152977	ZIC1	3	147111209	147228080	1	protein_coding	7545	ZIC1	0.825224	-1.66416	88	21.8	32	2.42645e-05	0.00241623	PsychENCODE_eQTLs	+	Yes	Adult_Cortex:Fetal_Cortex	2.05006e-12	rs9289747;rs2279829;rs56995792;rs3058046;rs9289747:rs56995792:rs2279829	resting
R_8C	Frontoparietal<=>Default,IC6	Frontoparietal<=>Default	ENSG00000144891	AGTR1	3	148415571	148460795	1	protein_coding	185	AGTR1	0.00727625	0.680424	0	0	0	NA	NA	NA	NA	Yes	Fetal_Cortex	3.81873e-09	rs9289747:rs56995792	resting
R_IFSp	Frontoparietal<=>Default,IC6	Frontoparietal<=>Default	ENSG00000174963	ZIC4	3	147103833	147124647	-1	protein_coding	84107	ZIC4	0.0018169	-1.43407	21	22.2	108	2.44774e-11	6.33194e-09	PsychENCODE_eQTLs:CMC_SVA_cis:CMC_NoSVA_cis:GTEx/v8/Brain_Putamen_basal_ganglia	+	Yes	Fetal_Cortex	2.05006e-12	rs3058046;rs2279829;rs56995792;rs9289747;rs9289747:rs2279829:rs56995792	resting
R_IFSp	Frontoparietal<=>Default,IC6	Frontoparietal<=>Default	ENSG00000152977	ZIC1	3	147111209	147228080	1	protein_coding	7545	ZIC1	0.825224	-1.66416	88	21.8	32	2.42645e-05	0.00241623	PsychENCODE_eQTLs	+	Yes	Adult_Cortex:Fetal_Cortex	2.05006e-12	rs9289747;rs2279829;rs56995792;rs3058046;rs9289747:rs56995792:rs2279829	resting
R_IFSp	Frontoparietal<=>Default,IC6	Frontoparietal<=>Default	ENSG00000144891	AGTR1	3	148415571	148460795	1	protein_coding	185	AGTR1	0.00727625	0.680424	0	0	0	NA	NA	NA	NA	Yes	Fetal_Cortex	3.81873e-09	rs9289747:rs56995792	resting
R_p9-46v	Frontoparietal<=>Default,IC6	Frontoparietal<=>Default	ENSG00000174963	ZIC4	3	147103833	147124647	-1	protein_coding	84107	ZIC4	0.0018169	-1.43407	21	22.2	108	2.44774e-11	6.33194e-09	PsychENCODE_eQTLs:CMC_SVA_cis:CMC_NoSVA_cis:GTEx/v8/Brain_Putamen_basal_ganglia	+	Yes	Fetal_Cortex	2.05006e-12	rs3058046;rs2279829;rs56995792;rs9289747;rs9289747:rs2279829:rs56995792	resting
R_p9-46v	Frontoparietal<=>Default,IC6	Frontoparietal<=>Default	ENSG00000152977	ZIC1	3	147111209	147228080	1	protein_coding	7545	ZIC1	0.825224	-1.66416	88	21.8	32	2.42645e-05	0.00241623	PsychENCODE_eQTLs	+	Yes	Adult_Cortex:Fetal_Cortex	2.05006e-12	rs9289747;rs2279829;rs56995792;rs3058046;rs9289747:rs56995792:rs2279829	resting
R_p9-46v	Frontoparietal<=>Default,IC6	Frontoparietal<=>Default	ENSG00000144891	AGTR1	3	148415571	148460795	1	protein_coding	185	AGTR1	0.00727625	0.680424	0	0	0	NA	NA	NA	NA	Yes	Fetal_Cortex	3.81873e-09	rs9289747:rs56995792	resting
R_a9-46v	Frontoparietal<=>Default,IC6	Frontoparietal<=>Default	ENSG00000174963	ZIC4	3	147103833	147124647	-1	protein_coding	84107	ZIC4	0.0018169	-1.43407	21	22.2	108	2.44774e-11	6.33194e-09	PsychENCODE_eQTLs:CMC_SVA_cis:CMC_NoSVA_cis:GTEx/v8/Brain_Putamen_basal_ganglia	+	Yes	Fetal_Cortex	2.05006e-12	rs3058046;rs2279829;rs56995792;rs9289747;rs9289747:rs2279829:rs56995792	resting
R_a9-46v	Frontoparietal<=>Default,IC6	Frontoparietal<=>Default	ENSG00000152977	ZIC1	3	147111209	147228080	1	protein_coding	7545	ZIC1	0.825224	-1.66416	88	21.8	32	2.42645e-05	0.00241623	PsychENCODE_eQTLs	+	Yes	Adult_Cortex:Fetal_Cortex	2.05006e-12	rs9289747;rs2279829;rs56995792;rs3058046;rs9289747:rs56995792:rs2279829	resting
R_a9-46v	Frontoparietal<=>Default,IC6	Frontoparietal<=>Default	ENSG00000144891	AGTR1	3	148415571	148460795	1	protein_coding	185	AGTR1	0.00727625	0.680424	0	0	0	NA	NA	NA	NA	Yes	Fetal_Cortex	3.81873e-09	rs9289747:rs56995792	resting
R_a10p	Frontoparietal<=>Default,IC6	Frontoparietal<=>Default	ENSG00000174963	ZIC4	3	147103833	147124647	-1	protein_coding	84107	ZIC4	0.0018169	-1.43407	21	22.2	108	2.44774e-11	6.33194e-09	PsychENCODE_eQTLs:CMC_SVA_cis:CMC_NoSVA_cis:GTEx/v8/Brain_Putamen_basal_ganglia	+	Yes	Fetal_Cortex	2.05006e-12	rs3058046;rs2279829;rs56995792;rs9289747;rs9289747:rs2279829:rs56995792	resting
R_a10p	Frontoparietal<=>Default,IC6	Frontoparietal<=>Default	ENSG00000152977	ZIC1	3	147111209	147228080	1	protein_coding	7545	ZIC1	0.825224	-1.66416	88	21.8	32	2.42645e-05	0.00241623	PsychENCODE_eQTLs	+	Yes	Adult_Cortex:Fetal_Cortex	2.05006e-12	rs9289747;rs2279829;rs56995792;rs3058046;rs9289747:rs56995792:rs2279829	resting
R_a10p	Frontoparietal<=>Default,IC6	Frontoparietal<=>Default	ENSG00000144891	AGTR1	3	148415571	148460795	1	protein_coding	185	AGTR1	0.00727625	0.680424	0	0	0	NA	NA	NA	NA	Yes	Fetal_Cortex	3.81873e-09	rs9289747:rs56995792	resting
R_OFC	Frontoparietal<=>Default,IC6	Frontoparietal<=>Default	ENSG00000174963	ZIC4	3	147103833	147124647	-1	protein_coding	84107	ZIC4	0.0018169	-1.43407	21	22.2	108	2.44774e-11	6.33194e-09	PsychENCODE_eQTLs:CMC_SVA_cis:CMC_NoSVA_cis:GTEx/v8/Brain_Putamen_basal_ganglia	+	Yes	Fetal_Cortex	2.05006e-12	rs3058046;rs2279829;rs56995792;rs9289747;rs9289747:rs2279829:rs56995792	resting
R_OFC	Frontoparietal<=>Default,IC6	Frontoparietal<=>Default	ENSG00000152977	ZIC1	3	147111209	147228080	1	protein_coding	7545	ZIC1	0.825224	-1.66416	88	21.8	32	2.42645e-05	0.00241623	PsychENCODE_eQTLs	+	Yes	Adult_Cortex:Fetal_Cortex	2.05006e-12	rs9289747;rs2279829;rs56995792;rs3058046;rs9289747:rs56995792:rs2279829	resting
R_OFC	Frontoparietal<=>Default,IC6	Frontoparietal<=>Default	ENSG00000144891	AGTR1	3	148415571	148460795	1	protein_coding	185	AGTR1	0.00727625	0.680424	0	0	0	NA	NA	NA	NA	Yes	Fetal_Cortex	3.81873e-09	rs9289747:rs56995792	resting
R_TE1m	Frontoparietal<=>Default,IC6	Frontoparietal<=>Default	ENSG00000174963	ZIC4	3	147103833	147124647	-1	protein_coding	84107	ZIC4	0.0018169	-1.43407	21	22.2	108	2.44774e-11	6.33194e-09	PsychENCODE_eQTLs:CMC_SVA_cis:CMC_NoSVA_cis:GTEx/v8/Brain_Putamen_basal_ganglia	+	Yes	Fetal_Cortex	2.05006e-12	rs3058046;rs2279829;rs56995792;rs9289747;rs9289747:rs2279829:rs56995792	resting
R_TE1m	Frontoparietal<=>Default,IC6	Frontoparietal<=>Default	ENSG00000152977	ZIC1	3	147111209	147228080	1	protein_coding	7545	ZIC1	0.825224	-1.66416	88	21.8	32	2.42645e-05	0.00241623	PsychENCODE_eQTLs	+	Yes	Adult_Cortex:Fetal_Cortex	2.05006e-12	rs9289747;rs2279829;rs56995792;rs3058046;rs9289747:rs56995792:rs2279829	resting
R_TE1m	Frontoparietal<=>Default,IC6	Frontoparietal<=>Default	ENSG00000144891	AGTR1	3	148415571	148460795	1	protein_coding	185	AGTR1	0.00727625	0.680424	0	0	0	NA	NA	NA	NA	Yes	Fetal_Cortex	3.81873e-09	rs9289747:rs56995792	resting
L_8BM	Frontoparietal<=>Default,IC10	Frontoparietal<=>Default	ENSG00000138193	PLCE1	10	95753746	96092580	1	protein_coding	51196	PLCE1	0.204556	NA	47	17.48	6	2.68601e-05	0.0391634	CMC_NoSVA_cis:GTEx/v8/Brain_Cerebellar_Hemisphere	+	No	NA	8.50726e-14	rs11187830;rs11187838	resting
L_8BM	Frontoparietal<=>Default,IC10	Frontoparietal<=>Default	ENSG00000173145	NOC3L	10	96075004	96122716	-1	protein_coding	64318	NOC3L	1.14013e-06	1.12263	4	17.48	44	1.67392e-20	9.56914e-18	PsychENCODE_eQTLs:CMC_SVA_cis:CMC_NoSVA_cis:GTEx/v8/Brain_Amygdala:GTEx/v8/Brain_Anterior_cingulate_cortex_BA24:GTEx/v8/Brain_Cerebellar_Hemisphere:GTEx/v8/Brain_Cerebellum:GTEx/v8/Brain_Hippocampus:GTEx/v8/Brain_Hypothalamus:GTEx/v8/Brain_Nucleus_accumbens_basal_ganglia:GTEx/v8/Brain_Putamen_basal_ganglia	+	No	NA	8.50726e-14	rs11187838;rs11187830	resting
L_8BM	Frontoparietal<=>Default,IC10	Frontoparietal<=>Default	ENSG00000138115	CYP2C8	10	96796530	96829254	-1	protein_coding	1558	CYP2C8	5.3504e-12	0.0732111	0	0	8	0.00099319	0.0384557	BRAINEAC/TCTX	NA	No	NA	1.06945e-05	rs11187838	resting
L_8Ad	Frontoparietal<=>Default,IC10	Frontoparietal<=>Default	ENSG00000138193	PLCE1	10	95753746	96092580	1	protein_coding	51196	PLCE1	0.204556	NA	47	17.48	6	2.68601e-05	0.0391634	CMC_NoSVA_cis:GTEx/v8/Brain_Cerebellar_Hemisphere	+	No	NA	8.50726e-14	rs11187830;rs11187838	resting
L_8Ad	Frontoparietal<=>Default,IC10	Frontoparietal<=>Default	ENSG00000173145	NOC3L	10	96075004	96122716	-1	protein_coding	64318	NOC3L	1.14013e-06	1.12263	4	17.48	44	1.67392e-20	9.56914e-18	PsychENCODE_eQTLs:CMC_SVA_cis:CMC_NoSVA_cis:GTEx/v8/Brain_Amygdala:GTEx/v8/Brain_Anterior_cingulate_cortex_BA24:GTEx/v8/Brain_Cerebellar_Hemisphere:GTEx/v8/Brain_Cerebellum:GTEx/v8/Brain_Hippocampus:GTEx/v8/Brain_Hypothalamus:GTEx/v8/Brain_Nucleus_accumbens_basal_ganglia:GTEx/v8/Brain_Putamen_basal_ganglia	+	No	NA	8.50726e-14	rs11187838;rs11187830	resting
L_8Ad	Frontoparietal<=>Default,IC10	Frontoparietal<=>Default	ENSG00000138115	CYP2C8	10	96796530	96829254	-1	protein_coding	1558	CYP2C8	5.3504e-12	0.0732111	0	0	8	0.00099319	0.0384557	BRAINEAC/TCTX	NA	No	NA	1.06945e-05	rs11187838	resting
L_8BL	Frontoparietal<=>Default,IC10	Frontoparietal<=>Default	ENSG00000138193	PLCE1	10	95753746	96092580	1	protein_coding	51196	PLCE1	0.204556	NA	47	17.48	6	2.68601e-05	0.0391634	CMC_NoSVA_cis:GTEx/v8/Brain_Cerebellar_Hemisphere	+	No	NA	8.50726e-14	rs11187830;rs11187838	resting
L_8BL	Frontoparietal<=>Default,IC10	Frontoparietal<=>Default	ENSG00000173145	NOC3L	10	96075004	96122716	-1	protein_coding	64318	NOC3L	1.14013e-06	1.12263	4	17.48	44	1.67392e-20	9.56914e-18	PsychENCODE_eQTLs:CMC_SVA_cis:CMC_NoSVA_cis:GTEx/v8/Brain_Amygdala:GTEx/v8/Brain_Anterior_cingulate_cortex_BA24:GTEx/v8/Brain_Cerebellar_Hemisphere:GTEx/v8/Brain_Cerebellum:GTEx/v8/Brain_Hippocampus:GTEx/v8/Brain_Hypothalamus:GTEx/v8/Brain_Nucleus_accumbens_basal_ganglia:GTEx/v8/Brain_Putamen_basal_ganglia	+	No	NA	8.50726e-14	rs11187838;rs11187830	resting
L_8BL	Frontoparietal<=>Default,IC10	Frontoparietal<=>Default	ENSG00000138115	CYP2C8	10	96796530	96829254	-1	protein_coding	1558	CYP2C8	5.3504e-12	0.0732111	0	0	8	0.00099319	0.0384557	BRAINEAC/TCTX	NA	No	NA	1.06945e-05	rs11187838	resting
L_9p	Frontoparietal<=>Default,IC10	Frontoparietal<=>Default	ENSG00000138193	PLCE1	10	95753746	96092580	1	protein_coding	51196	PLCE1	0.204556	NA	47	17.48	6	2.68601e-05	0.0391634	CMC_NoSVA_cis:GTEx/v8/Brain_Cerebellar_Hemisphere	+	No	NA	8.50726e-14	rs11187830;rs11187838	resting
L_9p	Frontoparietal<=>Default,IC10	Frontoparietal<=>Default	ENSG00000173145	NOC3L	10	96075004	96122716	-1	protein_coding	64318	NOC3L	1.14013e-06	1.12263	4	17.48	44	1.67392e-20	9.56914e-18	PsychENCODE_eQTLs:CMC_SVA_cis:CMC_NoSVA_cis:GTEx/v8/Brain_Amygdala:GTEx/v8/Brain_Anterior_cingulate_cortex_BA24:GTEx/v8/Brain_Cerebellar_Hemisphere:GTEx/v8/Brain_Cerebellum:GTEx/v8/Brain_Hippocampus:GTEx/v8/Brain_Hypothalamus:GTEx/v8/Brain_Nucleus_accumbens_basal_ganglia:GTEx/v8/Brain_Putamen_basal_ganglia	+	No	NA	8.50726e-14	rs11187838;rs11187830	resting
L_9p	Frontoparietal<=>Default,IC10	Frontoparietal<=>Default	ENSG00000138115	CYP2C8	10	96796530	96829254	-1	protein_coding	1558	CYP2C8	5.3504e-12	0.0732111	0	0	8	0.00099319	0.0384557	BRAINEAC/TCTX	NA	No	NA	1.06945e-05	rs11187838	resting
L_8C	Frontoparietal<=>Default,IC10	Frontoparietal<=>Default	ENSG00000138193	PLCE1	10	95753746	96092580	1	protein_coding	51196	PLCE1	0.204556	NA	47	17.48	6	2.68601e-05	0.0391634	CMC_NoSVA_cis:GTEx/v8/Brain_Cerebellar_Hemisphere	+	No	NA	8.50726e-14	rs11187830;rs11187838	resting
L_8C	Frontoparietal<=>Default,IC10	Frontoparietal<=>Default	ENSG00000173145	NOC3L	10	96075004	96122716	-1	protein_coding	64318	NOC3L	1.14013e-06	1.12263	4	17.48	44	1.67392e-20	9.56914e-18	PsychENCODE_eQTLs:CMC_SVA_cis:CMC_NoSVA_cis:GTEx/v8/Brain_Amygdala:GTEx/v8/Brain_Anterior_cingulate_cortex_BA24:GTEx/v8/Brain_Cerebellar_Hemisphere:GTEx/v8/Brain_Cerebellum:GTEx/v8/Brain_Hippocampus:GTEx/v8/Brain_Hypothalamus:GTEx/v8/Brain_Nucleus_accumbens_basal_ganglia:GTEx/v8/Brain_Putamen_basal_ganglia	+	No	NA	8.50726e-14	rs11187838;rs11187830	resting
L_8C	Frontoparietal<=>Default,IC10	Frontoparietal<=>Default	ENSG00000138115	CYP2C8	10	96796530	96829254	-1	protein_coding	1558	CYP2C8	5.3504e-12	0.0732111	0	0	8	0.00099319	0.0384557	BRAINEAC/TCTX	NA	No	NA	1.06945e-05	rs11187838	resting
L_p9-46v	Frontoparietal<=>Default,IC10	Frontoparietal<=>Default	ENSG00000138193	PLCE1	10	95753746	96092580	1	protein_coding	51196	PLCE1	0.204556	NA	47	17.48	6	2.68601e-05	0.0391634	CMC_NoSVA_cis:GTEx/v8/Brain_Cerebellar_Hemisphere	+	No	NA	8.50726e-14	rs11187830;rs11187838	resting
L_p9-46v	Frontoparietal<=>Default,IC10	Frontoparietal<=>Default	ENSG00000173145	NOC3L	10	96075004	96122716	-1	protein_coding	64318	NOC3L	1.14013e-06	1.12263	4	17.48	44	1.67392e-20	9.56914e-18	PsychENCODE_eQTLs:CMC_SVA_cis:CMC_NoSVA_cis:GTEx/v8/Brain_Amygdala:GTEx/v8/Brain_Anterior_cingulate_cortex_BA24:GTEx/v8/Brain_Cerebellar_Hemisphere:GTEx/v8/Brain_Cerebellum:GTEx/v8/Brain_Hippocampus:GTEx/v8/Brain_Hypothalamus:GTEx/v8/Brain_Nucleus_accumbens_basal_ganglia:GTEx/v8/Brain_Putamen_basal_ganglia	+	No	NA	8.50726e-14	rs11187838;rs11187830	resting
L_p9-46v	Frontoparietal<=>Default,IC10	Frontoparietal<=>Default	ENSG00000138115	CYP2C8	10	96796530	96829254	-1	protein_coding	1558	CYP2C8	5.3504e-12	0.0732111	0	0	8	0.00099319	0.0384557	BRAINEAC/TCTX	NA	No	NA	1.06945e-05	rs11187838	resting
L_i6-8	Frontoparietal<=>Default,IC10	Frontoparietal<=>Default	ENSG00000138193	PLCE1	10	95753746	96092580	1	protein_coding	51196	PLCE1	0.204556	NA	47	17.48	6	2.68601e-05	0.0391634	CMC_NoSVA_cis:GTEx/v8/Brain_Cerebellar_Hemisphere	+	No	NA	8.50726e-14	rs11187830;rs11187838	resting
L_i6-8	Frontoparietal<=>Default,IC10	Frontoparietal<=>Default	ENSG00000173145	NOC3L	10	96075004	96122716	-1	protein_coding	64318	NOC3L	1.14013e-06	1.12263	4	17.48	44	1.67392e-20	9.56914e-18	PsychENCODE_eQTLs:CMC_SVA_cis:CMC_NoSVA_cis:GTEx/v8/Brain_Amygdala:GTEx/v8/Brain_Anterior_cingulate_cortex_BA24:GTEx/v8/Brain_Cerebellar_Hemisphere:GTEx/v8/Brain_Cerebellum:GTEx/v8/Brain_Hippocampus:GTEx/v8/Brain_Hypothalamus:GTEx/v8/Brain_Nucleus_accumbens_basal_ganglia:GTEx/v8/Brain_Putamen_basal_ganglia	+	No	NA	8.50726e-14	rs11187838;rs11187830	resting
L_i6-8	Frontoparietal<=>Default,IC10	Frontoparietal<=>Default	ENSG00000138115	CYP2C8	10	96796530	96829254	-1	protein_coding	1558	CYP2C8	5.3504e-12	0.0732111	0	0	8	0.00099319	0.0384557	BRAINEAC/TCTX	NA	No	NA	1.06945e-05	rs11187838	resting
L_s6-8	Frontoparietal<=>Default,IC10	Frontoparietal<=>Default	ENSG00000138193	PLCE1	10	95753746	96092580	1	protein_coding	51196	PLCE1	0.204556	NA	47	17.48	6	2.68601e-05	0.0391634	CMC_NoSVA_cis:GTEx/v8/Brain_Cerebellar_Hemisphere	+	No	NA	8.50726e-14	rs11187830;rs11187838	resting
L_s6-8	Frontoparietal<=>Default,IC10	Frontoparietal<=>Default	ENSG00000173145	NOC3L	10	96075004	96122716	-1	protein_coding	64318	NOC3L	1.14013e-06	1.12263	4	17.48	44	1.67392e-20	9.56914e-18	PsychENCODE_eQTLs:CMC_SVA_cis:CMC_NoSVA_cis:GTEx/v8/Brain_Amygdala:GTEx/v8/Brain_Anterior_cingulate_cortex_BA24:GTEx/v8/Brain_Cerebellar_Hemisphere:GTEx/v8/Brain_Cerebellum:GTEx/v8/Brain_Hippocampus:GTEx/v8/Brain_Hypothalamus:GTEx/v8/Brain_Nucleus_accumbens_basal_ganglia:GTEx/v8/Brain_Putamen_basal_ganglia	+	No	NA	8.50726e-14	rs11187838;rs11187830	resting
L_s6-8	Frontoparietal<=>Default,IC10	Frontoparietal<=>Default	ENSG00000138115	CYP2C8	10	96796530	96829254	-1	protein_coding	1558	CYP2C8	5.3504e-12	0.0732111	0	0	8	0.00099319	0.0384557	BRAINEAC/TCTX	NA	No	NA	1.06945e-05	rs11187838	resting
L_TE1p	Frontoparietal<=>Default,IC10	Frontoparietal<=>Default	ENSG00000138193	PLCE1	10	95753746	96092580	1	protein_coding	51196	PLCE1	0.204556	NA	47	17.48	6	2.68601e-05	0.0391634	CMC_NoSVA_cis:GTEx/v8/Brain_Cerebellar_Hemisphere	+	No	NA	8.50726e-14	rs11187830;rs11187838	resting
L_TE1p	Frontoparietal<=>Default,IC10	Frontoparietal<=>Default	ENSG00000173145	NOC3L	10	96075004	96122716	-1	protein_coding	64318	NOC3L	1.14013e-06	1.12263	4	17.48	44	1.67392e-20	9.56914e-18	PsychENCODE_eQTLs:CMC_SVA_cis:CMC_NoSVA_cis:GTEx/v8/Brain_Amygdala:GTEx/v8/Brain_Anterior_cingulate_cortex_BA24:GTEx/v8/Brain_Cerebellar_Hemisphere:GTEx/v8/Brain_Cerebellum:GTEx/v8/Brain_Hippocampus:GTEx/v8/Brain_Hypothalamus:GTEx/v8/Brain_Nucleus_accumbens_basal_ganglia:GTEx/v8/Brain_Putamen_basal_ganglia	+	No	NA	8.50726e-14	rs11187838;rs11187830	resting
L_TE1p	Frontoparietal<=>Default,IC10	Frontoparietal<=>Default	ENSG00000138115	CYP2C8	10	96796530	96829254	-1	protein_coding	1558	CYP2C8	5.3504e-12	0.0732111	0	0	8	0.00099319	0.0384557	BRAINEAC/TCTX	NA	No	NA	1.06945e-05	rs11187838	resting
R_8BM	Frontoparietal<=>Default,IC10	Frontoparietal<=>Default	ENSG00000138193	PLCE1	10	95753746	96092580	1	protein_coding	51196	PLCE1	0.204556	NA	47	17.48	6	2.68601e-05	0.0391634	CMC_NoSVA_cis:GTEx/v8/Brain_Cerebellar_Hemisphere	+	No	NA	8.50726e-14	rs11187830;rs11187838	resting
R_8BM	Frontoparietal<=>Default,IC10	Frontoparietal<=>Default	ENSG00000173145	NOC3L	10	96075004	96122716	-1	protein_coding	64318	NOC3L	1.14013e-06	1.12263	4	17.48	44	1.67392e-20	9.56914e-18	PsychENCODE_eQTLs:CMC_SVA_cis:CMC_NoSVA_cis:GTEx/v8/Brain_Amygdala:GTEx/v8/Brain_Anterior_cingulate_cortex_BA24:GTEx/v8/Brain_Cerebellar_Hemisphere:GTEx/v8/Brain_Cerebellum:GTEx/v8/Brain_Hippocampus:GTEx/v8/Brain_Hypothalamus:GTEx/v8/Brain_Nucleus_accumbens_basal_ganglia:GTEx/v8/Brain_Putamen_basal_ganglia	+	No	NA	8.50726e-14	rs11187838;rs11187830	resting
R_8BM	Frontoparietal<=>Default,IC10	Frontoparietal<=>Default	ENSG00000138115	CYP2C8	10	96796530	96829254	-1	protein_coding	1558	CYP2C8	5.3504e-12	0.0732111	0	0	8	0.00099319	0.0384557	BRAINEAC/TCTX	NA	No	NA	1.06945e-05	rs11187838	resting
R_8Av	Frontoparietal<=>Default,IC10	Frontoparietal<=>Default	ENSG00000138193	PLCE1	10	95753746	96092580	1	protein_coding	51196	PLCE1	0.204556	NA	47	17.48	6	2.68601e-05	0.0391634	CMC_NoSVA_cis:GTEx/v8/Brain_Cerebellar_Hemisphere	+	No	NA	8.50726e-14	rs11187830;rs11187838	resting
R_8Av	Frontoparietal<=>Default,IC10	Frontoparietal<=>Default	ENSG00000173145	NOC3L	10	96075004	96122716	-1	protein_coding	64318	NOC3L	1.14013e-06	1.12263	4	17.48	44	1.67392e-20	9.56914e-18	PsychENCODE_eQTLs:CMC_SVA_cis:CMC_NoSVA_cis:GTEx/v8/Brain_Amygdala:GTEx/v8/Brain_Anterior_cingulate_cortex_BA24:GTEx/v8/Brain_Cerebellar_Hemisphere:GTEx/v8/Brain_Cerebellum:GTEx/v8/Brain_Hippocampus:GTEx/v8/Brain_Hypothalamus:GTEx/v8/Brain_Nucleus_accumbens_basal_ganglia:GTEx/v8/Brain_Putamen_basal_ganglia	+	No	NA	8.50726e-14	rs11187838;rs11187830	resting
R_8Av	Frontoparietal<=>Default,IC10	Frontoparietal<=>Default	ENSG00000138115	CYP2C8	10	96796530	96829254	-1	protein_coding	1558	CYP2C8	5.3504e-12	0.0732111	0	0	8	0.00099319	0.0384557	BRAINEAC/TCTX	NA	No	NA	1.06945e-05	rs11187838	resting
R_8Ad	Frontoparietal<=>Default,IC10	Frontoparietal<=>Default	ENSG00000138193	PLCE1	10	95753746	96092580	1	protein_coding	51196	PLCE1	0.204556	NA	47	17.48	6	2.68601e-05	0.0391634	CMC_NoSVA_cis:GTEx/v8/Brain_Cerebellar_Hemisphere	+	No	NA	8.50726e-14	rs11187830;rs11187838	resting
R_8Ad	Frontoparietal<=>Default,IC10	Frontoparietal<=>Default	ENSG00000173145	NOC3L	10	96075004	96122716	-1	protein_coding	64318	NOC3L	1.14013e-06	1.12263	4	17.48	44	1.67392e-20	9.56914e-18	PsychENCODE_eQTLs:CMC_SVA_cis:CMC_NoSVA_cis:GTEx/v8/Brain_Amygdala:GTEx/v8/Brain_Anterior_cingulate_cortex_BA24:GTEx/v8/Brain_Cerebellar_Hemisphere:GTEx/v8/Brain_Cerebellum:GTEx/v8/Brain_Hippocampus:GTEx/v8/Brain_Hypothalamus:GTEx/v8/Brain_Nucleus_accumbens_basal_ganglia:GTEx/v8/Brain_Putamen_basal_ganglia	+	No	NA	8.50726e-14	rs11187838;rs11187830	resting
R_8Ad	Frontoparietal<=>Default,IC10	Frontoparietal<=>Default	ENSG00000138115	CYP2C8	10	96796530	96829254	-1	protein_coding	1558	CYP2C8	5.3504e-12	0.0732111	0	0	8	0.00099319	0.0384557	BRAINEAC/TCTX	NA	No	NA	1.06945e-05	rs11187838	resting
R_8BL	Frontoparietal<=>Default,IC10	Frontoparietal<=>Default	ENSG00000138193	PLCE1	10	95753746	96092580	1	protein_coding	51196	PLCE1	0.204556	NA	47	17.48	6	2.68601e-05	0.0391634	CMC_NoSVA_cis:GTEx/v8/Brain_Cerebellar_Hemisphere	+	No	NA	8.50726e-14	rs11187830;rs11187838	resting
R_8BL	Frontoparietal<=>Default,IC10	Frontoparietal<=>Default	ENSG00000173145	NOC3L	10	96075004	96122716	-1	protein_coding	64318	NOC3L	1.14013e-06	1.12263	4	17.48	44	1.67392e-20	9.56914e-18	PsychENCODE_eQTLs:CMC_SVA_cis:CMC_NoSVA_cis:GTEx/v8/Brain_Amygdala:GTEx/v8/Brain_Anterior_cingulate_cortex_BA24:GTEx/v8/Brain_Cerebellar_Hemisphere:GTEx/v8/Brain_Cerebellum:GTEx/v8/Brain_Hippocampus:GTEx/v8/Brain_Hypothalamus:GTEx/v8/Brain_Nucleus_accumbens_basal_ganglia:GTEx/v8/Brain_Putamen_basal_ganglia	+	No	NA	8.50726e-14	rs11187838;rs11187830	resting
R_8BL	Frontoparietal<=>Default,IC10	Frontoparietal<=>Default	ENSG00000138115	CYP2C8	10	96796530	96829254	-1	protein_coding	1558	CYP2C8	5.3504e-12	0.0732111	0	0	8	0.00099319	0.0384557	BRAINEAC/TCTX	NA	No	NA	1.06945e-05	rs11187838	resting
R_9p	Frontoparietal<=>Default,IC10	Frontoparietal<=>Default	ENSG00000138193	PLCE1	10	95753746	96092580	1	protein_coding	51196	PLCE1	0.204556	NA	47	17.48	6	2.68601e-05	0.0391634	CMC_NoSVA_cis:GTEx/v8/Brain_Cerebellar_Hemisphere	+	No	NA	8.50726e-14	rs11187830;rs11187838	resting
R_9p	Frontoparietal<=>Default,IC10	Frontoparietal<=>Default	ENSG00000173145	NOC3L	10	96075004	96122716	-1	protein_coding	64318	NOC3L	1.14013e-06	1.12263	4	17.48	44	1.67392e-20	9.56914e-18	PsychENCODE_eQTLs:CMC_SVA_cis:CMC_NoSVA_cis:GTEx/v8/Brain_Amygdala:GTEx/v8/Brain_Anterior_cingulate_cortex_BA24:GTEx/v8/Brain_Cerebellar_Hemisphere:GTEx/v8/Brain_Cerebellum:GTEx/v8/Brain_Hippocampus:GTEx/v8/Brain_Hypothalamus:GTEx/v8/Brain_Nucleus_accumbens_basal_ganglia:GTEx/v8/Brain_Putamen_basal_ganglia	+	No	NA	8.50726e-14	rs11187838;rs11187830	resting
R_9p	Frontoparietal<=>Default,IC10	Frontoparietal<=>Default	ENSG00000138115	CYP2C8	10	96796530	96829254	-1	protein_coding	1558	CYP2C8	5.3504e-12	0.0732111	0	0	8	0.00099319	0.0384557	BRAINEAC/TCTX	NA	No	NA	1.06945e-05	rs11187838	resting
R_8C	Frontoparietal<=>Default,IC10	Frontoparietal<=>Default	ENSG00000138193	PLCE1	10	95753746	96092580	1	protein_coding	51196	PLCE1	0.204556	NA	47	17.48	6	2.68601e-05	0.0391634	CMC_NoSVA_cis:GTEx/v8/Brain_Cerebellar_Hemisphere	+	No	NA	8.50726e-14	rs11187830;rs11187838	resting
R_8C	Frontoparietal<=>Default,IC10	Frontoparietal<=>Default	ENSG00000173145	NOC3L	10	96075004	96122716	-1	protein_coding	64318	NOC3L	1.14013e-06	1.12263	4	17.48	44	1.67392e-20	9.56914e-18	PsychENCODE_eQTLs:CMC_SVA_cis:CMC_NoSVA_cis:GTEx/v8/Brain_Amygdala:GTEx/v8/Brain_Anterior_cingulate_cortex_BA24:GTEx/v8/Brain_Cerebellar_Hemisphere:GTEx/v8/Brain_Cerebellum:GTEx/v8/Brain_Hippocampus:GTEx/v8/Brain_Hypothalamus:GTEx/v8/Brain_Nucleus_accumbens_basal_ganglia:GTEx/v8/Brain_Putamen_basal_ganglia	+	No	NA	8.50726e-14	rs11187838;rs11187830	resting
R_8C	Frontoparietal<=>Default,IC10	Frontoparietal<=>Default	ENSG00000138115	CYP2C8	10	96796530	96829254	-1	protein_coding	1558	CYP2C8	5.3504e-12	0.0732111	0	0	8	0.00099319	0.0384557	BRAINEAC/TCTX	NA	No	NA	1.06945e-05	rs11187838	resting
R_OFC	Frontoparietal<=>Default,IC10	Frontoparietal<=>Default	ENSG00000138193	PLCE1	10	95753746	96092580	1	protein_coding	51196	PLCE1	0.204556	NA	47	17.48	6	2.68601e-05	0.0391634	CMC_NoSVA_cis:GTEx/v8/Brain_Cerebellar_Hemisphere	+	No	NA	8.50726e-14	rs11187830;rs11187838	resting
R_OFC	Frontoparietal<=>Default,IC10	Frontoparietal<=>Default	ENSG00000173145	NOC3L	10	96075004	96122716	-1	protein_coding	64318	NOC3L	1.14013e-06	1.12263	4	17.48	44	1.67392e-20	9.56914e-18	PsychENCODE_eQTLs:CMC_SVA_cis:CMC_NoSVA_cis:GTEx/v8/Brain_Amygdala:GTEx/v8/Brain_Anterior_cingulate_cortex_BA24:GTEx/v8/Brain_Cerebellar_Hemisphere:GTEx/v8/Brain_Cerebellum:GTEx/v8/Brain_Hippocampus:GTEx/v8/Brain_Hypothalamus:GTEx/v8/Brain_Nucleus_accumbens_basal_ganglia:GTEx/v8/Brain_Putamen_basal_ganglia	+	No	NA	8.50726e-14	rs11187838;rs11187830	resting
R_OFC	Frontoparietal<=>Default,IC10	Frontoparietal<=>Default	ENSG00000138115	CYP2C8	10	96796530	96829254	-1	protein_coding	1558	CYP2C8	5.3504e-12	0.0732111	0	0	8	0.00099319	0.0384557	BRAINEAC/TCTX	NA	No	NA	1.06945e-05	rs11187838	resting
R_i6-8	Frontoparietal<=>Default,IC10	Frontoparietal<=>Default	ENSG00000138193	PLCE1	10	95753746	96092580	1	protein_coding	51196	PLCE1	0.204556	NA	47	17.48	6	2.68601e-05	0.0391634	CMC_NoSVA_cis:GTEx/v8/Brain_Cerebellar_Hemisphere	+	No	NA	8.50726e-14	rs11187830;rs11187838	resting
R_i6-8	Frontoparietal<=>Default,IC10	Frontoparietal<=>Default	ENSG00000173145	NOC3L	10	96075004	96122716	-1	protein_coding	64318	NOC3L	1.14013e-06	1.12263	4	17.48	44	1.67392e-20	9.56914e-18	PsychENCODE_eQTLs:CMC_SVA_cis:CMC_NoSVA_cis:GTEx/v8/Brain_Amygdala:GTEx/v8/Brain_Anterior_cingulate_cortex_BA24:GTEx/v8/Brain_Cerebellar_Hemisphere:GTEx/v8/Brain_Cerebellum:GTEx/v8/Brain_Hippocampus:GTEx/v8/Brain_Hypothalamus:GTEx/v8/Brain_Nucleus_accumbens_basal_ganglia:GTEx/v8/Brain_Putamen_basal_ganglia	+	No	NA	8.50726e-14	rs11187838;rs11187830	resting
R_i6-8	Frontoparietal<=>Default,IC10	Frontoparietal<=>Default	ENSG00000138115	CYP2C8	10	96796530	96829254	-1	protein_coding	1558	CYP2C8	5.3504e-12	0.0732111	0	0	8	0.00099319	0.0384557	BRAINEAC/TCTX	NA	No	NA	1.06945e-05	rs11187838	resting
R_s6-8	Frontoparietal<=>Default,IC10	Frontoparietal<=>Default	ENSG00000138193	PLCE1	10	95753746	96092580	1	protein_coding	51196	PLCE1	0.204556	NA	47	17.48	6	2.68601e-05	0.0391634	CMC_NoSVA_cis:GTEx/v8/Brain_Cerebellar_Hemisphere	+	No	NA	8.50726e-14	rs11187830;rs11187838	resting
R_s6-8	Frontoparietal<=>Default,IC10	Frontoparietal<=>Default	ENSG00000173145	NOC3L	10	96075004	96122716	-1	protein_coding	64318	NOC3L	1.14013e-06	1.12263	4	17.48	44	1.67392e-20	9.56914e-18	PsychENCODE_eQTLs:CMC_SVA_cis:CMC_NoSVA_cis:GTEx/v8/Brain_Amygdala:GTEx/v8/Brain_Anterior_cingulate_cortex_BA24:GTEx/v8/Brain_Cerebellar_Hemisphere:GTEx/v8/Brain_Cerebellum:GTEx/v8/Brain_Hippocampus:GTEx/v8/Brain_Hypothalamus:GTEx/v8/Brain_Nucleus_accumbens_basal_ganglia:GTEx/v8/Brain_Putamen_basal_ganglia	+	No	NA	8.50726e-14	rs11187838;rs11187830	resting
R_s6-8	Frontoparietal<=>Default,IC10	Frontoparietal<=>Default	ENSG00000138115	CYP2C8	10	96796530	96829254	-1	protein_coding	1558	CYP2C8	5.3504e-12	0.0732111	0	0	8	0.00099319	0.0384557	BRAINEAC/TCTX	NA	No	NA	1.06945e-05	rs11187838	resting
R_p10p	Frontoparietal<=>Default,IC10	Frontoparietal<=>Default	ENSG00000138193	PLCE1	10	95753746	96092580	1	protein_coding	51196	PLCE1	0.204556	NA	47	17.48	6	2.68601e-05	0.0391634	CMC_NoSVA_cis:GTEx/v8/Brain_Cerebellar_Hemisphere	+	No	NA	8.50726e-14	rs11187830;rs11187838	resting
R_p10p	Frontoparietal<=>Default,IC10	Frontoparietal<=>Default	ENSG00000173145	NOC3L	10	96075004	96122716	-1	protein_coding	64318	NOC3L	1.14013e-06	1.12263	4	17.48	44	1.67392e-20	9.56914e-18	PsychENCODE_eQTLs:CMC_SVA_cis:CMC_NoSVA_cis:GTEx/v8/Brain_Amygdala:GTEx/v8/Brain_Anterior_cingulate_cortex_BA24:GTEx/v8/Brain_Cerebellar_Hemisphere:GTEx/v8/Brain_Cerebellum:GTEx/v8/Brain_Hippocampus:GTEx/v8/Brain_Hypothalamus:GTEx/v8/Brain_Nucleus_accumbens_basal_ganglia:GTEx/v8/Brain_Putamen_basal_ganglia	+	No	NA	8.50726e-14	rs11187838;rs11187830	resting
R_p10p	Frontoparietal<=>Default,IC10	Frontoparietal<=>Default	ENSG00000138115	CYP2C8	10	96796530	96829254	-1	protein_coding	1558	CYP2C8	5.3504e-12	0.0732111	0	0	8	0.00099319	0.0384557	BRAINEAC/TCTX	NA	No	NA	1.06945e-05	rs11187838	resting
L_8Av	Frontoparietal<=>Default,IC14	Frontoparietal<=>Default	ENSG00000174963	ZIC4	3	147103833	147124647	-1	protein_coding	84107	ZIC4	0.0018169	-1.43407	20	22	118	2.44774e-11	6.33194e-09	PsychENCODE_eQTLs:CMC_SVA_cis:CMC_NoSVA_cis:GTEx/v8/Brain_Putamen_basal_ganglia	+	Yes	Fetal_Cortex	5.82943e-14	rs2279829;rs73004644;rs9289747;rs137962487;rs4417835;rs9289747:rs2279829:rs73004644	resting
L_8Av	Frontoparietal<=>Default,IC14	Frontoparietal<=>Default	ENSG00000152977	ZIC1	3	147111209	147228080	1	protein_coding	7545	ZIC1	0.825224	-1.66416	99	21.8	33	2.42645e-05	0.00241623	PsychENCODE_eQTLs	+	Yes	Adult_Cortex:Fetal_Cortex	5.82943e-14	rs9289747;rs2279829;rs73004644;rs137962487;rs4417835;rs137962487:rs73004644:rs137962487:rs2279829	resting
L_8Av	Frontoparietal<=>Default,IC14	Frontoparietal<=>Default	ENSG00000144891	AGTR1	3	148415571	148460795	1	protein_coding	185	AGTR1	0.00727625	0.680424	0	0	0	NA	NA	NA	NA	Yes	Fetal_Cortex	6.1297e-11	rs9289747:rs73004644	resting
L_8C	Frontoparietal<=>Default,IC14	Frontoparietal<=>Default	ENSG00000174963	ZIC4	3	147103833	147124647	-1	protein_coding	84107	ZIC4	0.0018169	-1.43407	20	22	118	2.44774e-11	6.33194e-09	PsychENCODE_eQTLs:CMC_SVA_cis:CMC_NoSVA_cis:GTEx/v8/Brain_Putamen_basal_ganglia	+	Yes	Fetal_Cortex	5.82943e-14	rs2279829;rs73004644;rs9289747;rs137962487;rs4417835;rs9289747:rs2279829:rs73004644	resting
L_8C	Frontoparietal<=>Default,IC14	Frontoparietal<=>Default	ENSG00000152977	ZIC1	3	147111209	147228080	1	protein_coding	7545	ZIC1	0.825224	-1.66416	99	21.8	33	2.42645e-05	0.00241623	PsychENCODE_eQTLs	+	Yes	Adult_Cortex:Fetal_Cortex	5.82943e-14	rs9289747;rs2279829;rs73004644;rs137962487;rs4417835;rs137962487:rs73004644:rs137962487:rs2279829	resting
L_8C	Frontoparietal<=>Default,IC14	Frontoparietal<=>Default	ENSG00000144891	AGTR1	3	148415571	148460795	1	protein_coding	185	AGTR1	0.00727625	0.680424	0	0	0	NA	NA	NA	NA	Yes	Fetal_Cortex	6.1297e-11	rs9289747:rs73004644	resting
L_p9-46v	Frontoparietal<=>Default,IC14	Frontoparietal<=>Default	ENSG00000174963	ZIC4	3	147103833	147124647	-1	protein_coding	84107	ZIC4	0.0018169	-1.43407	20	22	118	2.44774e-11	6.33194e-09	PsychENCODE_eQTLs:CMC_SVA_cis:CMC_NoSVA_cis:GTEx/v8/Brain_Putamen_basal_ganglia	+	Yes	Fetal_Cortex	5.82943e-14	rs2279829;rs73004644;rs9289747;rs137962487;rs4417835;rs9289747:rs2279829:rs73004644	resting
L_p9-46v	Frontoparietal<=>Default,IC14	Frontoparietal<=>Default	ENSG00000152977	ZIC1	3	147111209	147228080	1	protein_coding	7545	ZIC1	0.825224	-1.66416	99	21.8	33	2.42645e-05	0.00241623	PsychENCODE_eQTLs	+	Yes	Adult_Cortex:Fetal_Cortex	5.82943e-14	rs9289747;rs2279829;rs73004644;rs137962487;rs4417835;rs137962487:rs73004644:rs137962487:rs2279829	resting
L_p9-46v	Frontoparietal<=>Default,IC14	Frontoparietal<=>Default	ENSG00000144891	AGTR1	3	148415571	148460795	1	protein_coding	185	AGTR1	0.00727625	0.680424	0	0	0	NA	NA	NA	NA	Yes	Fetal_Cortex	6.1297e-11	rs9289747:rs73004644	resting
L_13l	Frontoparietal<=>Default,IC14	Frontoparietal<=>Default	ENSG00000174963	ZIC4	3	147103833	147124647	-1	protein_coding	84107	ZIC4	0.0018169	-1.43407	20	22	118	2.44774e-11	6.33194e-09	PsychENCODE_eQTLs:CMC_SVA_cis:CMC_NoSVA_cis:GTEx/v8/Brain_Putamen_basal_ganglia	+	Yes	Fetal_Cortex	5.82943e-14	rs2279829;rs73004644;rs9289747;rs137962487;rs4417835;rs9289747:rs2279829:rs73004644	resting
L_13l	Frontoparietal<=>Default,IC14	Frontoparietal<=>Default	ENSG00000152977	ZIC1	3	147111209	147228080	1	protein_coding	7545	ZIC1	0.825224	-1.66416	99	21.8	33	2.42645e-05	0.00241623	PsychENCODE_eQTLs	+	Yes	Adult_Cortex:Fetal_Cortex	5.82943e-14	rs9289747;rs2279829;rs73004644;rs137962487;rs4417835;rs137962487:rs73004644:rs137962487:rs2279829	resting
L_13l	Frontoparietal<=>Default,IC14	Frontoparietal<=>Default	ENSG00000144891	AGTR1	3	148415571	148460795	1	protein_coding	185	AGTR1	0.00727625	0.680424	0	0	0	NA	NA	NA	NA	Yes	Fetal_Cortex	6.1297e-11	rs9289747:rs73004644	resting
L_i6-8	Frontoparietal<=>Default,IC14	Frontoparietal<=>Default	ENSG00000174963	ZIC4	3	147103833	147124647	-1	protein_coding	84107	ZIC4	0.0018169	-1.43407	20	22	118	2.44774e-11	6.33194e-09	PsychENCODE_eQTLs:CMC_SVA_cis:CMC_NoSVA_cis:GTEx/v8/Brain_Putamen_basal_ganglia	+	Yes	Fetal_Cortex	5.82943e-14	rs2279829;rs73004644;rs9289747;rs137962487;rs4417835;rs9289747:rs2279829:rs73004644	resting
L_i6-8	Frontoparietal<=>Default,IC14	Frontoparietal<=>Default	ENSG00000152977	ZIC1	3	147111209	147228080	1	protein_coding	7545	ZIC1	0.825224	-1.66416	99	21.8	33	2.42645e-05	0.00241623	PsychENCODE_eQTLs	+	Yes	Adult_Cortex:Fetal_Cortex	5.82943e-14	rs9289747;rs2279829;rs73004644;rs137962487;rs4417835;rs137962487:rs73004644:rs137962487:rs2279829	resting
L_i6-8	Frontoparietal<=>Default,IC14	Frontoparietal<=>Default	ENSG00000144891	AGTR1	3	148415571	148460795	1	protein_coding	185	AGTR1	0.00727625	0.680424	0	0	0	NA	NA	NA	NA	Yes	Fetal_Cortex	6.1297e-11	rs9289747:rs73004644	resting
L_s6-8	Frontoparietal<=>Default,IC14	Frontoparietal<=>Default	ENSG00000174963	ZIC4	3	147103833	147124647	-1	protein_coding	84107	ZIC4	0.0018169	-1.43407	20	22	118	2.44774e-11	6.33194e-09	PsychENCODE_eQTLs:CMC_SVA_cis:CMC_NoSVA_cis:GTEx/v8/Brain_Putamen_basal_ganglia	+	Yes	Fetal_Cortex	5.82943e-14	rs2279829;rs73004644;rs9289747;rs137962487;rs4417835;rs9289747:rs2279829:rs73004644	resting
L_s6-8	Frontoparietal<=>Default,IC14	Frontoparietal<=>Default	ENSG00000152977	ZIC1	3	147111209	147228080	1	protein_coding	7545	ZIC1	0.825224	-1.66416	99	21.8	33	2.42645e-05	0.00241623	PsychENCODE_eQTLs	+	Yes	Adult_Cortex:Fetal_Cortex	5.82943e-14	rs9289747;rs2279829;rs73004644;rs137962487;rs4417835;rs137962487:rs73004644:rs137962487:rs2279829	resting
L_s6-8	Frontoparietal<=>Default,IC14	Frontoparietal<=>Default	ENSG00000144891	AGTR1	3	148415571	148460795	1	protein_coding	185	AGTR1	0.00727625	0.680424	0	0	0	NA	NA	NA	NA	Yes	Fetal_Cortex	6.1297e-11	rs9289747:rs73004644	resting
R_8C	Frontoparietal<=>Default,IC14	Frontoparietal<=>Default	ENSG00000174963	ZIC4	3	147103833	147124647	-1	protein_coding	84107	ZIC4	0.0018169	-1.43407	20	22	118	2.44774e-11	6.33194e-09	PsychENCODE_eQTLs:CMC_SVA_cis:CMC_NoSVA_cis:GTEx/v8/Brain_Putamen_basal_ganglia	+	Yes	Fetal_Cortex	5.82943e-14	rs2279829;rs73004644;rs9289747;rs137962487;rs4417835;rs9289747:rs2279829:rs73004644	resting
R_8C	Frontoparietal<=>Default,IC14	Frontoparietal<=>Default	ENSG00000152977	ZIC1	3	147111209	147228080	1	protein_coding	7545	ZIC1	0.825224	-1.66416	99	21.8	33	2.42645e-05	0.00241623	PsychENCODE_eQTLs	+	Yes	Adult_Cortex:Fetal_Cortex	5.82943e-14	rs9289747;rs2279829;rs73004644;rs137962487;rs4417835;rs137962487:rs73004644:rs137962487:rs2279829	resting
R_8C	Frontoparietal<=>Default,IC14	Frontoparietal<=>Default	ENSG00000144891	AGTR1	3	148415571	148460795	1	protein_coding	185	AGTR1	0.00727625	0.680424	0	0	0	NA	NA	NA	NA	Yes	Fetal_Cortex	6.1297e-11	rs9289747:rs73004644	resting
R_44	Frontoparietal<=>Default,IC14	Frontoparietal<=>Default	ENSG00000174963	ZIC4	3	147103833	147124647	-1	protein_coding	84107	ZIC4	0.0018169	-1.43407	20	22	118	2.44774e-11	6.33194e-09	PsychENCODE_eQTLs:CMC_SVA_cis:CMC_NoSVA_cis:GTEx/v8/Brain_Putamen_basal_ganglia	+	Yes	Fetal_Cortex	5.82943e-14	rs2279829;rs73004644;rs9289747;rs137962487;rs4417835;rs9289747:rs2279829:rs73004644	resting
R_44	Frontoparietal<=>Default,IC14	Frontoparietal<=>Default	ENSG00000152977	ZIC1	3	147111209	147228080	1	protein_coding	7545	ZIC1	0.825224	-1.66416	99	21.8	33	2.42645e-05	0.00241623	PsychENCODE_eQTLs	+	Yes	Adult_Cortex:Fetal_Cortex	5.82943e-14	rs9289747;rs2279829;rs73004644;rs137962487;rs4417835;rs137962487:rs73004644:rs137962487:rs2279829	resting
R_44	Frontoparietal<=>Default,IC14	Frontoparietal<=>Default	ENSG00000144891	AGTR1	3	148415571	148460795	1	protein_coding	185	AGTR1	0.00727625	0.680424	0	0	0	NA	NA	NA	NA	Yes	Fetal_Cortex	6.1297e-11	rs9289747:rs73004644	resting
R_p9-46v	Frontoparietal<=>Default,IC14	Frontoparietal<=>Default	ENSG00000174963	ZIC4	3	147103833	147124647	-1	protein_coding	84107	ZIC4	0.0018169	-1.43407	20	22	118	2.44774e-11	6.33194e-09	PsychENCODE_eQTLs:CMC_SVA_cis:CMC_NoSVA_cis:GTEx/v8/Brain_Putamen_basal_ganglia	+	Yes	Fetal_Cortex	5.82943e-14	rs2279829;rs73004644;rs9289747;rs137962487;rs4417835;rs9289747:rs2279829:rs73004644	resting
R_p9-46v	Frontoparietal<=>Default,IC14	Frontoparietal<=>Default	ENSG00000152977	ZIC1	3	147111209	147228080	1	protein_coding	7545	ZIC1	0.825224	-1.66416	99	21.8	33	2.42645e-05	0.00241623	PsychENCODE_eQTLs	+	Yes	Adult_Cortex:Fetal_Cortex	5.82943e-14	rs9289747;rs2279829;rs73004644;rs137962487;rs4417835;rs137962487:rs73004644:rs137962487:rs2279829	resting
R_p9-46v	Frontoparietal<=>Default,IC14	Frontoparietal<=>Default	ENSG00000144891	AGTR1	3	148415571	148460795	1	protein_coding	185	AGTR1	0.00727625	0.680424	0	0	0	NA	NA	NA	NA	Yes	Fetal_Cortex	6.1297e-11	rs9289747:rs73004644	resting
R_a10p	Frontoparietal<=>Default,IC14	Frontoparietal<=>Default	ENSG00000174963	ZIC4	3	147103833	147124647	-1	protein_coding	84107	ZIC4	0.0018169	-1.43407	20	22	118	2.44774e-11	6.33194e-09	PsychENCODE_eQTLs:CMC_SVA_cis:CMC_NoSVA_cis:GTEx/v8/Brain_Putamen_basal_ganglia	+	Yes	Fetal_Cortex	5.82943e-14	rs2279829;rs73004644;rs9289747;rs137962487;rs4417835;rs9289747:rs2279829:rs73004644	resting
R_a10p	Frontoparietal<=>Default,IC14	Frontoparietal<=>Default	ENSG00000152977	ZIC1	3	147111209	147228080	1	protein_coding	7545	ZIC1	0.825224	-1.66416	99	21.8	33	2.42645e-05	0.00241623	PsychENCODE_eQTLs	+	Yes	Adult_Cortex:Fetal_Cortex	5.82943e-14	rs9289747;rs2279829;rs73004644;rs137962487;rs4417835;rs137962487:rs73004644:rs137962487:rs2279829	resting
R_a10p	Frontoparietal<=>Default,IC14	Frontoparietal<=>Default	ENSG00000144891	AGTR1	3	148415571	148460795	1	protein_coding	185	AGTR1	0.00727625	0.680424	0	0	0	NA	NA	NA	NA	Yes	Fetal_Cortex	6.1297e-11	rs9289747:rs73004644	resting
R_13l	Frontoparietal<=>Default,IC14	Frontoparietal<=>Default	ENSG00000174963	ZIC4	3	147103833	147124647	-1	protein_coding	84107	ZIC4	0.0018169	-1.43407	20	22	118	2.44774e-11	6.33194e-09	PsychENCODE_eQTLs:CMC_SVA_cis:CMC_NoSVA_cis:GTEx/v8/Brain_Putamen_basal_ganglia	+	Yes	Fetal_Cortex	5.82943e-14	rs2279829;rs73004644;rs9289747;rs137962487;rs4417835;rs9289747:rs2279829:rs73004644	resting
R_13l	Frontoparietal<=>Default,IC14	Frontoparietal<=>Default	ENSG00000152977	ZIC1	3	147111209	147228080	1	protein_coding	7545	ZIC1	0.825224	-1.66416	99	21.8	33	2.42645e-05	0.00241623	PsychENCODE_eQTLs	+	Yes	Adult_Cortex:Fetal_Cortex	5.82943e-14	rs9289747;rs2279829;rs73004644;rs137962487;rs4417835;rs137962487:rs73004644:rs137962487:rs2279829	resting
R_13l	Frontoparietal<=>Default,IC14	Frontoparietal<=>Default	ENSG00000144891	AGTR1	3	148415571	148460795	1	protein_coding	185	AGTR1	0.00727625	0.680424	0	0	0	NA	NA	NA	NA	Yes	Fetal_Cortex	6.1297e-11	rs9289747:rs73004644	resting
R_OFC	Frontoparietal<=>Default,IC14	Frontoparietal<=>Default	ENSG00000174963	ZIC4	3	147103833	147124647	-1	protein_coding	84107	ZIC4	0.0018169	-1.43407	20	22	118	2.44774e-11	6.33194e-09	PsychENCODE_eQTLs:CMC_SVA_cis:CMC_NoSVA_cis:GTEx/v8/Brain_Putamen_basal_ganglia	+	Yes	Fetal_Cortex	5.82943e-14	rs2279829;rs73004644;rs9289747;rs137962487;rs4417835;rs9289747:rs2279829:rs73004644	resting
R_OFC	Frontoparietal<=>Default,IC14	Frontoparietal<=>Default	ENSG00000152977	ZIC1	3	147111209	147228080	1	protein_coding	7545	ZIC1	0.825224	-1.66416	99	21.8	33	2.42645e-05	0.00241623	PsychENCODE_eQTLs	+	Yes	Adult_Cortex:Fetal_Cortex	5.82943e-14	rs9289747;rs2279829;rs73004644;rs137962487;rs4417835;rs137962487:rs73004644:rs137962487:rs2279829	resting
R_OFC	Frontoparietal<=>Default,IC14	Frontoparietal<=>Default	ENSG00000144891	AGTR1	3	148415571	148460795	1	protein_coding	185	AGTR1	0.00727625	0.680424	0	0	0	NA	NA	NA	NA	Yes	Fetal_Cortex	6.1297e-11	rs9289747:rs73004644	resting
R_i6-8	Frontoparietal<=>Default,IC14	Frontoparietal<=>Default	ENSG00000174963	ZIC4	3	147103833	147124647	-1	protein_coding	84107	ZIC4	0.0018169	-1.43407	20	22	118	2.44774e-11	6.33194e-09	PsychENCODE_eQTLs:CMC_SVA_cis:CMC_NoSVA_cis:GTEx/v8/Brain_Putamen_basal_ganglia	+	Yes	Fetal_Cortex	5.82943e-14	rs2279829;rs73004644;rs9289747;rs137962487;rs4417835;rs9289747:rs2279829:rs73004644	resting
R_i6-8	Frontoparietal<=>Default,IC14	Frontoparietal<=>Default	ENSG00000152977	ZIC1	3	147111209	147228080	1	protein_coding	7545	ZIC1	0.825224	-1.66416	99	21.8	33	2.42645e-05	0.00241623	PsychENCODE_eQTLs	+	Yes	Adult_Cortex:Fetal_Cortex	5.82943e-14	rs9289747;rs2279829;rs73004644;rs137962487;rs4417835;rs137962487:rs73004644:rs137962487:rs2279829	resting
R_i6-8	Frontoparietal<=>Default,IC14	Frontoparietal<=>Default	ENSG00000144891	AGTR1	3	148415571	148460795	1	protein_coding	185	AGTR1	0.00727625	0.680424	0	0	0	NA	NA	NA	NA	Yes	Fetal_Cortex	6.1297e-11	rs9289747:rs73004644	resting
R_p47r	Frontoparietal<=>Default,IC14	Frontoparietal<=>Default	ENSG00000174963	ZIC4	3	147103833	147124647	-1	protein_coding	84107	ZIC4	0.0018169	-1.43407	20	22	118	2.44774e-11	6.33194e-09	PsychENCODE_eQTLs:CMC_SVA_cis:CMC_NoSVA_cis:GTEx/v8/Brain_Putamen_basal_ganglia	+	Yes	Fetal_Cortex	5.82943e-14	rs2279829;rs73004644;rs9289747;rs137962487;rs4417835;rs9289747:rs2279829:rs73004644	resting
R_p47r	Frontoparietal<=>Default,IC14	Frontoparietal<=>Default	ENSG00000152977	ZIC1	3	147111209	147228080	1	protein_coding	7545	ZIC1	0.825224	-1.66416	99	21.8	33	2.42645e-05	0.00241623	PsychENCODE_eQTLs	+	Yes	Adult_Cortex:Fetal_Cortex	5.82943e-14	rs9289747;rs2279829;rs73004644;rs137962487;rs4417835;rs137962487:rs73004644:rs137962487:rs2279829	resting
R_p47r	Frontoparietal<=>Default,IC14	Frontoparietal<=>Default	ENSG00000144891	AGTR1	3	148415571	148460795	1	protein_coding	185	AGTR1	0.00727625	0.680424	0	0	0	NA	NA	NA	NA	Yes	Fetal_Cortex	6.1297e-11	rs9289747:rs73004644	resting
L_8BM	Frontoparietal<=>Default,IC16	Frontoparietal<=>Default	ENSG00000188177	ZC3H6	2	113033171	113097640	1	protein_coding	376940	ZC3H6	0.938246	-3.33701	0	0	1	NA	0.049	CMC_NoSVA_cis	+	No	NA	9.73813e-10	rs2863957	resting
L_8BM	Frontoparietal<=>Default,IC16	Frontoparietal<=>Default	ENSG00000125637	PSD4	2	113914902	113966973	1	protein_coding	23550	PSD4	0.805496	-0.981758	0	0	4	0.000536687	0.035021	PsychENCODE_eQTLs	+	No	NA	4.43058e-11	rs2863957	resting
L_8BM	Frontoparietal<=>Default,IC16	Frontoparietal<=>Default	ENSG00000125618	PAX8	2	113973574	114036527	-1	protein_coding	7849	PAX8	0.902124	0.0786982	0	0	7	0.000223009	0.0168101	PsychENCODE_eQTLs	+	No	NA	4.43058e-11	rs2863957	resting
L_47m	Frontoparietal<=>Default,IC16	Frontoparietal<=>Default	ENSG00000188177	ZC3H6	2	113033171	113097640	1	protein_coding	376940	ZC3H6	0.938246	-3.33701	0	0	1	NA	0.049	CMC_NoSVA_cis	+	No	NA	9.73813e-10	rs2863957	resting
L_47m	Frontoparietal<=>Default,IC16	Frontoparietal<=>Default	ENSG00000125637	PSD4	2	113914902	113966973	1	protein_coding	23550	PSD4	0.805496	-0.981758	0	0	4	0.000536687	0.035021	PsychENCODE_eQTLs	+	No	NA	4.43058e-11	rs2863957	resting
L_47m	Frontoparietal<=>Default,IC16	Frontoparietal<=>Default	ENSG00000125618	PAX8	2	113973574	114036527	-1	protein_coding	7849	PAX8	0.902124	0.0786982	0	0	7	0.000223009	0.0168101	PsychENCODE_eQTLs	+	No	NA	4.43058e-11	rs2863957	resting
L_8C	Frontoparietal<=>Default,IC16	Frontoparietal<=>Default	ENSG00000188177	ZC3H6	2	113033171	113097640	1	protein_coding	376940	ZC3H6	0.938246	-3.33701	0	0	1	NA	0.049	CMC_NoSVA_cis	+	No	NA	9.73813e-10	rs2863957	resting
L_8C	Frontoparietal<=>Default,IC16	Frontoparietal<=>Default	ENSG00000125637	PSD4	2	113914902	113966973	1	protein_coding	23550	PSD4	0.805496	-0.981758	0	0	4	0.000536687	0.035021	PsychENCODE_eQTLs	+	No	NA	4.43058e-11	rs2863957	resting
L_8C	Frontoparietal<=>Default,IC16	Frontoparietal<=>Default	ENSG00000125618	PAX8	2	113973574	114036527	-1	protein_coding	7849	PAX8	0.902124	0.0786982	0	0	7	0.000223009	0.0168101	PsychENCODE_eQTLs	+	No	NA	4.43058e-11	rs2863957	resting
L_47l	Frontoparietal<=>Default,IC16	Frontoparietal<=>Default	ENSG00000188177	ZC3H6	2	113033171	113097640	1	protein_coding	376940	ZC3H6	0.938246	-3.33701	0	0	1	NA	0.049	CMC_NoSVA_cis	+	No	NA	9.73813e-10	rs2863957	resting
L_47l	Frontoparietal<=>Default,IC16	Frontoparietal<=>Default	ENSG00000125637	PSD4	2	113914902	113966973	1	protein_coding	23550	PSD4	0.805496	-0.981758	0	0	4	0.000536687	0.035021	PsychENCODE_eQTLs	+	No	NA	4.43058e-11	rs2863957	resting
L_47l	Frontoparietal<=>Default,IC16	Frontoparietal<=>Default	ENSG00000125618	PAX8	2	113973574	114036527	-1	protein_coding	7849	PAX8	0.902124	0.0786982	0	0	7	0.000223009	0.0168101	PsychENCODE_eQTLs	+	No	NA	4.43058e-11	rs2863957	resting
L_a47r	Frontoparietal<=>Default,IC16	Frontoparietal<=>Default	ENSG00000188177	ZC3H6	2	113033171	113097640	1	protein_coding	376940	ZC3H6	0.938246	-3.33701	0	0	1	NA	0.049	CMC_NoSVA_cis	+	No	NA	9.73813e-10	rs2863957	resting
L_a47r	Frontoparietal<=>Default,IC16	Frontoparietal<=>Default	ENSG00000125637	PSD4	2	113914902	113966973	1	protein_coding	23550	PSD4	0.805496	-0.981758	0	0	4	0.000536687	0.035021	PsychENCODE_eQTLs	+	No	NA	4.43058e-11	rs2863957	resting
L_a47r	Frontoparietal<=>Default,IC16	Frontoparietal<=>Default	ENSG00000125618	PAX8	2	113973574	114036527	-1	protein_coding	7849	PAX8	0.902124	0.0786982	0	0	7	0.000223009	0.0168101	PsychENCODE_eQTLs	+	No	NA	4.43058e-11	rs2863957	resting
L_IFJp	Frontoparietal<=>Default,IC16	Frontoparietal<=>Default	ENSG00000188177	ZC3H6	2	113033171	113097640	1	protein_coding	376940	ZC3H6	0.938246	-3.33701	0	0	1	NA	0.049	CMC_NoSVA_cis	+	No	NA	9.73813e-10	rs2863957	resting
L_IFJp	Frontoparietal<=>Default,IC16	Frontoparietal<=>Default	ENSG00000125637	PSD4	2	113914902	113966973	1	protein_coding	23550	PSD4	0.805496	-0.981758	0	0	4	0.000536687	0.035021	PsychENCODE_eQTLs	+	No	NA	4.43058e-11	rs2863957	resting
L_IFJp	Frontoparietal<=>Default,IC16	Frontoparietal<=>Default	ENSG00000125618	PAX8	2	113973574	114036527	-1	protein_coding	7849	PAX8	0.902124	0.0786982	0	0	7	0.000223009	0.0168101	PsychENCODE_eQTLs	+	No	NA	4.43058e-11	rs2863957	resting
L_IFSa	Frontoparietal<=>Default,IC16	Frontoparietal<=>Default	ENSG00000188177	ZC3H6	2	113033171	113097640	1	protein_coding	376940	ZC3H6	0.938246	-3.33701	0	0	1	NA	0.049	CMC_NoSVA_cis	+	No	NA	9.73813e-10	rs2863957	resting
L_IFSa	Frontoparietal<=>Default,IC16	Frontoparietal<=>Default	ENSG00000125637	PSD4	2	113914902	113966973	1	protein_coding	23550	PSD4	0.805496	-0.981758	0	0	4	0.000536687	0.035021	PsychENCODE_eQTLs	+	No	NA	4.43058e-11	rs2863957	resting
L_IFSa	Frontoparietal<=>Default,IC16	Frontoparietal<=>Default	ENSG00000125618	PAX8	2	113973574	114036527	-1	protein_coding	7849	PAX8	0.902124	0.0786982	0	0	7	0.000223009	0.0168101	PsychENCODE_eQTLs	+	No	NA	4.43058e-11	rs2863957	resting
L_p9-46v	Frontoparietal<=>Default,IC16	Frontoparietal<=>Default	ENSG00000188177	ZC3H6	2	113033171	113097640	1	protein_coding	376940	ZC3H6	0.938246	-3.33701	0	0	1	NA	0.049	CMC_NoSVA_cis	+	No	NA	9.73813e-10	rs2863957	resting
L_p9-46v	Frontoparietal<=>Default,IC16	Frontoparietal<=>Default	ENSG00000125637	PSD4	2	113914902	113966973	1	protein_coding	23550	PSD4	0.805496	-0.981758	0	0	4	0.000536687	0.035021	PsychENCODE_eQTLs	+	No	NA	4.43058e-11	rs2863957	resting
L_p9-46v	Frontoparietal<=>Default,IC16	Frontoparietal<=>Default	ENSG00000125618	PAX8	2	113973574	114036527	-1	protein_coding	7849	PAX8	0.902124	0.0786982	0	0	7	0.000223009	0.0168101	PsychENCODE_eQTLs	+	No	NA	4.43058e-11	rs2863957	resting
L_a9-46v	Frontoparietal<=>Default,IC16	Frontoparietal<=>Default	ENSG00000188177	ZC3H6	2	113033171	113097640	1	protein_coding	376940	ZC3H6	0.938246	-3.33701	0	0	1	NA	0.049	CMC_NoSVA_cis	+	No	NA	9.73813e-10	rs2863957	resting
L_a9-46v	Frontoparietal<=>Default,IC16	Frontoparietal<=>Default	ENSG00000125637	PSD4	2	113914902	113966973	1	protein_coding	23550	PSD4	0.805496	-0.981758	0	0	4	0.000536687	0.035021	PsychENCODE_eQTLs	+	No	NA	4.43058e-11	rs2863957	resting
L_a9-46v	Frontoparietal<=>Default,IC16	Frontoparietal<=>Default	ENSG00000125618	PAX8	2	113973574	114036527	-1	protein_coding	7849	PAX8	0.902124	0.0786982	0	0	7	0.000223009	0.0168101	PsychENCODE_eQTLs	+	No	NA	4.43058e-11	rs2863957	resting
L_p47r	Frontoparietal<=>Default,IC16	Frontoparietal<=>Default	ENSG00000188177	ZC3H6	2	113033171	113097640	1	protein_coding	376940	ZC3H6	0.938246	-3.33701	0	0	1	NA	0.049	CMC_NoSVA_cis	+	No	NA	9.73813e-10	rs2863957	resting
L_p47r	Frontoparietal<=>Default,IC16	Frontoparietal<=>Default	ENSG00000125637	PSD4	2	113914902	113966973	1	protein_coding	23550	PSD4	0.805496	-0.981758	0	0	4	0.000536687	0.035021	PsychENCODE_eQTLs	+	No	NA	4.43058e-11	rs2863957	resting
L_p47r	Frontoparietal<=>Default,IC16	Frontoparietal<=>Default	ENSG00000125618	PAX8	2	113973574	114036527	-1	protein_coding	7849	PAX8	0.902124	0.0786982	0	0	7	0.000223009	0.0168101	PsychENCODE_eQTLs	+	No	NA	4.43058e-11	rs2863957	resting
R_47m	Frontoparietal<=>Default,IC16	Frontoparietal<=>Default	ENSG00000188177	ZC3H6	2	113033171	113097640	1	protein_coding	376940	ZC3H6	0.938246	-3.33701	0	0	1	NA	0.049	CMC_NoSVA_cis	+	No	NA	9.73813e-10	rs2863957	resting
R_47m	Frontoparietal<=>Default,IC16	Frontoparietal<=>Default	ENSG00000125637	PSD4	2	113914902	113966973	1	protein_coding	23550	PSD4	0.805496	-0.981758	0	0	4	0.000536687	0.035021	PsychENCODE_eQTLs	+	No	NA	4.43058e-11	rs2863957	resting
R_47m	Frontoparietal<=>Default,IC16	Frontoparietal<=>Default	ENSG00000125618	PAX8	2	113973574	114036527	-1	protein_coding	7849	PAX8	0.902124	0.0786982	0	0	7	0.000223009	0.0168101	PsychENCODE_eQTLs	+	No	NA	4.43058e-11	rs2863957	resting
R_9m	Frontoparietal<=>Default,IC16	Frontoparietal<=>Default	ENSG00000188177	ZC3H6	2	113033171	113097640	1	protein_coding	376940	ZC3H6	0.938246	-3.33701	0	0	1	NA	0.049	CMC_NoSVA_cis	+	No	NA	9.73813e-10	rs2863957	resting
R_9m	Frontoparietal<=>Default,IC16	Frontoparietal<=>Default	ENSG00000125637	PSD4	2	113914902	113966973	1	protein_coding	23550	PSD4	0.805496	-0.981758	0	0	4	0.000536687	0.035021	PsychENCODE_eQTLs	+	No	NA	4.43058e-11	rs2863957	resting
R_9m	Frontoparietal<=>Default,IC16	Frontoparietal<=>Default	ENSG00000125618	PAX8	2	113973574	114036527	-1	protein_coding	7849	PAX8	0.902124	0.0786982	0	0	7	0.000223009	0.0168101	PsychENCODE_eQTLs	+	No	NA	4.43058e-11	rs2863957	resting
R_44	Frontoparietal<=>Default,IC16	Frontoparietal<=>Default	ENSG00000188177	ZC3H6	2	113033171	113097640	1	protein_coding	376940	ZC3H6	0.938246	-3.33701	0	0	1	NA	0.049	CMC_NoSVA_cis	+	No	NA	9.73813e-10	rs2863957	resting
R_44	Frontoparietal<=>Default,IC16	Frontoparietal<=>Default	ENSG00000125637	PSD4	2	113914902	113966973	1	protein_coding	23550	PSD4	0.805496	-0.981758	0	0	4	0.000536687	0.035021	PsychENCODE_eQTLs	+	No	NA	4.43058e-11	rs2863957	resting
R_44	Frontoparietal<=>Default,IC16	Frontoparietal<=>Default	ENSG00000125618	PAX8	2	113973574	114036527	-1	protein_coding	7849	PAX8	0.902124	0.0786982	0	0	7	0.000223009	0.0168101	PsychENCODE_eQTLs	+	No	NA	4.43058e-11	rs2863957	resting
R_47l	Frontoparietal<=>Default,IC16	Frontoparietal<=>Default	ENSG00000188177	ZC3H6	2	113033171	113097640	1	protein_coding	376940	ZC3H6	0.938246	-3.33701	0	0	1	NA	0.049	CMC_NoSVA_cis	+	No	NA	9.73813e-10	rs2863957	resting
R_47l	Frontoparietal<=>Default,IC16	Frontoparietal<=>Default	ENSG00000125637	PSD4	2	113914902	113966973	1	protein_coding	23550	PSD4	0.805496	-0.981758	0	0	4	0.000536687	0.035021	PsychENCODE_eQTLs	+	No	NA	4.43058e-11	rs2863957	resting
R_47l	Frontoparietal<=>Default,IC16	Frontoparietal<=>Default	ENSG00000125618	PAX8	2	113973574	114036527	-1	protein_coding	7849	PAX8	0.902124	0.0786982	0	0	7	0.000223009	0.0168101	PsychENCODE_eQTLs	+	No	NA	4.43058e-11	rs2863957	resting
R_a47r	Frontoparietal<=>Default,IC16	Frontoparietal<=>Default	ENSG00000188177	ZC3H6	2	113033171	113097640	1	protein_coding	376940	ZC3H6	0.938246	-3.33701	0	0	1	NA	0.049	CMC_NoSVA_cis	+	No	NA	9.73813e-10	rs2863957	resting
R_a47r	Frontoparietal<=>Default,IC16	Frontoparietal<=>Default	ENSG00000125637	PSD4	2	113914902	113966973	1	protein_coding	23550	PSD4	0.805496	-0.981758	0	0	4	0.000536687	0.035021	PsychENCODE_eQTLs	+	No	NA	4.43058e-11	rs2863957	resting
R_a47r	Frontoparietal<=>Default,IC16	Frontoparietal<=>Default	ENSG00000125618	PAX8	2	113973574	114036527	-1	protein_coding	7849	PAX8	0.902124	0.0786982	0	0	7	0.000223009	0.0168101	PsychENCODE_eQTLs	+	No	NA	4.43058e-11	rs2863957	resting
R_IFSp	Frontoparietal<=>Default,IC16	Frontoparietal<=>Default	ENSG00000188177	ZC3H6	2	113033171	113097640	1	protein_coding	376940	ZC3H6	0.938246	-3.33701	0	0	1	NA	0.049	CMC_NoSVA_cis	+	No	NA	9.73813e-10	rs2863957	resting
R_IFSp	Frontoparietal<=>Default,IC16	Frontoparietal<=>Default	ENSG00000125637	PSD4	2	113914902	113966973	1	protein_coding	23550	PSD4	0.805496	-0.981758	0	0	4	0.000536687	0.035021	PsychENCODE_eQTLs	+	No	NA	4.43058e-11	rs2863957	resting
R_IFSp	Frontoparietal<=>Default,IC16	Frontoparietal<=>Default	ENSG00000125618	PAX8	2	113973574	114036527	-1	protein_coding	7849	PAX8	0.902124	0.0786982	0	0	7	0.000223009	0.0168101	PsychENCODE_eQTLs	+	No	NA	4.43058e-11	rs2863957	resting
R_p9-46v	Frontoparietal<=>Default,IC16	Frontoparietal<=>Default	ENSG00000188177	ZC3H6	2	113033171	113097640	1	protein_coding	376940	ZC3H6	0.938246	-3.33701	0	0	1	NA	0.049	CMC_NoSVA_cis	+	No	NA	9.73813e-10	rs2863957	resting
R_p9-46v	Frontoparietal<=>Default,IC16	Frontoparietal<=>Default	ENSG00000125637	PSD4	2	113914902	113966973	1	protein_coding	23550	PSD4	0.805496	-0.981758	0	0	4	0.000536687	0.035021	PsychENCODE_eQTLs	+	No	NA	4.43058e-11	rs2863957	resting
R_p9-46v	Frontoparietal<=>Default,IC16	Frontoparietal<=>Default	ENSG00000125618	PAX8	2	113973574	114036527	-1	protein_coding	7849	PAX8	0.902124	0.0786982	0	0	7	0.000223009	0.0168101	PsychENCODE_eQTLs	+	No	NA	4.43058e-11	rs2863957	resting
R_11l	Frontoparietal<=>Default,IC16	Frontoparietal<=>Default	ENSG00000188177	ZC3H6	2	113033171	113097640	1	protein_coding	376940	ZC3H6	0.938246	-3.33701	0	0	1	NA	0.049	CMC_NoSVA_cis	+	No	NA	9.73813e-10	rs2863957	resting
R_11l	Frontoparietal<=>Default,IC16	Frontoparietal<=>Default	ENSG00000125637	PSD4	2	113914902	113966973	1	protein_coding	23550	PSD4	0.805496	-0.981758	0	0	4	0.000536687	0.035021	PsychENCODE_eQTLs	+	No	NA	4.43058e-11	rs2863957	resting
R_11l	Frontoparietal<=>Default,IC16	Frontoparietal<=>Default	ENSG00000125618	PAX8	2	113973574	114036527	-1	protein_coding	7849	PAX8	0.902124	0.0786982	0	0	7	0.000223009	0.0168101	PsychENCODE_eQTLs	+	No	NA	4.43058e-11	rs2863957	resting
R_47s	Frontoparietal<=>Default,IC16	Frontoparietal<=>Default	ENSG00000188177	ZC3H6	2	113033171	113097640	1	protein_coding	376940	ZC3H6	0.938246	-3.33701	0	0	1	NA	0.049	CMC_NoSVA_cis	+	No	NA	9.73813e-10	rs2863957	resting
R_47s	Frontoparietal<=>Default,IC16	Frontoparietal<=>Default	ENSG00000125637	PSD4	2	113914902	113966973	1	protein_coding	23550	PSD4	0.805496	-0.981758	0	0	4	0.000536687	0.035021	PsychENCODE_eQTLs	+	No	NA	4.43058e-11	rs2863957	resting
R_47s	Frontoparietal<=>Default,IC16	Frontoparietal<=>Default	ENSG00000125618	PAX8	2	113973574	114036527	-1	protein_coding	7849	PAX8	0.902124	0.0786982	0	0	7	0.000223009	0.0168101	PsychENCODE_eQTLs	+	No	NA	4.43058e-11	rs2863957	resting
R_STSvp	Frontoparietal<=>Default,IC16	Frontoparietal<=>Default	ENSG00000188177	ZC3H6	2	113033171	113097640	1	protein_coding	376940	ZC3H6	0.938246	-3.33701	0	0	1	NA	0.049	CMC_NoSVA_cis	+	No	NA	9.73813e-10	rs2863957	resting
R_STSvp	Frontoparietal<=>Default,IC16	Frontoparietal<=>Default	ENSG00000125637	PSD4	2	113914902	113966973	1	protein_coding	23550	PSD4	0.805496	-0.981758	0	0	4	0.000536687	0.035021	PsychENCODE_eQTLs	+	No	NA	4.43058e-11	rs2863957	resting
R_STSvp	Frontoparietal<=>Default,IC16	Frontoparietal<=>Default	ENSG00000125618	PAX8	2	113973574	114036527	-1	protein_coding	7849	PAX8	0.902124	0.0786982	0	0	7	0.000223009	0.0168101	PsychENCODE_eQTLs	+	No	NA	4.43058e-11	rs2863957	resting
R_PFm	Frontoparietal<=>Default,IC16	Frontoparietal<=>Default	ENSG00000188177	ZC3H6	2	113033171	113097640	1	protein_coding	376940	ZC3H6	0.938246	-3.33701	0	0	1	NA	0.049	CMC_NoSVA_cis	+	No	NA	9.73813e-10	rs2863957	resting
R_PFm	Frontoparietal<=>Default,IC16	Frontoparietal<=>Default	ENSG00000125637	PSD4	2	113914902	113966973	1	protein_coding	23550	PSD4	0.805496	-0.981758	0	0	4	0.000536687	0.035021	PsychENCODE_eQTLs	+	No	NA	4.43058e-11	rs2863957	resting
R_PFm	Frontoparietal<=>Default,IC16	Frontoparietal<=>Default	ENSG00000125618	PAX8	2	113973574	114036527	-1	protein_coding	7849	PAX8	0.902124	0.0786982	0	0	7	0.000223009	0.0168101	PsychENCODE_eQTLs	+	No	NA	4.43058e-11	rs2863957	resting
R_31a	Frontoparietal<=>Default,IC16	Frontoparietal<=>Default	ENSG00000188177	ZC3H6	2	113033171	113097640	1	protein_coding	376940	ZC3H6	0.938246	-3.33701	0	0	1	NA	0.049	CMC_NoSVA_cis	+	No	NA	9.73813e-10	rs2863957	resting
R_31a	Frontoparietal<=>Default,IC16	Frontoparietal<=>Default	ENSG00000125637	PSD4	2	113914902	113966973	1	protein_coding	23550	PSD4	0.805496	-0.981758	0	0	4	0.000536687	0.035021	PsychENCODE_eQTLs	+	No	NA	4.43058e-11	rs2863957	resting
R_31a	Frontoparietal<=>Default,IC16	Frontoparietal<=>Default	ENSG00000125618	PAX8	2	113973574	114036527	-1	protein_coding	7849	PAX8	0.902124	0.0786982	0	0	7	0.000223009	0.0168101	PsychENCODE_eQTLs	+	No	NA	4.43058e-11	rs2863957	resting
R_p47r	Frontoparietal<=>Default,IC16	Frontoparietal<=>Default	ENSG00000188177	ZC3H6	2	113033171	113097640	1	protein_coding	376940	ZC3H6	0.938246	-3.33701	0	0	1	NA	0.049	CMC_NoSVA_cis	+	No	NA	9.73813e-10	rs2863957	resting
R_p47r	Frontoparietal<=>Default,IC16	Frontoparietal<=>Default	ENSG00000125637	PSD4	2	113914902	113966973	1	protein_coding	23550	PSD4	0.805496	-0.981758	0	0	4	0.000536687	0.035021	PsychENCODE_eQTLs	+	No	NA	4.43058e-11	rs2863957	resting
R_p47r	Frontoparietal<=>Default,IC16	Frontoparietal<=>Default	ENSG00000125618	PAX8	2	113973574	114036527	-1	protein_coding	7849	PAX8	0.902124	0.0786982	0	0	7	0.000223009	0.0168101	PsychENCODE_eQTLs	+	No	NA	4.43058e-11	rs2863957	resting
L_v23ab	Frontoparietal<=>Default,IC17	Frontoparietal<=>Default	ENSG00000162878	PKDCC	2	42275160	42285668	1	protein_coding	91461	PKDCC	5.41258e-05	NA	53	18.67	232	7.67671e-13	1.0055e-09	PsychENCODE_eQTLs:CMC_SVA_cis:GTEx/v8/Brain_Caudate_basal_ganglia:GTEx/v8/Brain_Cerebellar_Hemisphere:GTEx/v8/Brain_Cerebellum:GTEx/v8/Brain_Cortex:GTEx/v8/Brain_Hippocampus:GTEx/v8/Brain_Hypothalamus:GTEx/v8/Brain_Nucleus_accumbens_basal_ganglia:GTEx/v8/Brain_Putamen_basal_ganglia	+	No	NA	3.1794e-15	rs56398849;rs13409420;rs11897440;rs2424;rs10153686;rs12623480;rs2053395	resting
L_v23ab	Frontoparietal<=>Default,IC17	Frontoparietal<=>Default	ENSG00000174963	ZIC4	3	147103833	147124647	-1	protein_coding	84107	ZIC4	0.0018169	-1.43407	22	22	82	7.43911e-09	1.40884e-06	PsychENCODE_eQTLs:CMC_SVA_cis:CMC_NoSVA_cis	-	Yes	Fetal_Cortex	4.1374e-18	rs73004622;rs2279829;rs1394041;rs4681356;rs6783487;rs2279829:rs1394041	resting
L_v23ab	Frontoparietal<=>Default,IC17	Frontoparietal<=>Default	ENSG00000152977	ZIC1	3	147111209	147228080	1	protein_coding	7545	ZIC1	0.825224	-1.66416	99	21.8	45	2.42645e-05	0.00241623	PsychENCODE_eQTLs	-	Yes	Adult_Cortex:Fetal_Cortex	4.1374e-18	rs2279829;rs1394041;rs73004622;rs4681356;rs6783487;rs73004622:rs1394041:rs4681356:rs2279829	resting
L_v23ab	Frontoparietal<=>Default,IC17	Frontoparietal<=>Default	ENSG00000144891	AGTR1	3	148415571	148460795	1	protein_coding	185	AGTR1	0.00727625	0.680424	0	0	0	NA	NA	NA	NA	Yes	Fetal_Cortex	5.8546e-10	rs73004622:rs1394041	resting
L_v23ab	Frontoparietal<=>Default,IC17	Frontoparietal<=>Default	ENSG00000175745	NR2F1	5	92919043	92930321	1	protein_coding	7025	NR2F1	NA	NA	14	19.4	3	NA	0.049	CMC_NoSVA_cis	-	No	NA	3.86324e-11	rs73133292;rs11959119	resting
L_v23ab	Frontoparietal<=>Default,IC17	Frontoparietal<=>Default	ENSG00000113391	FAM172A	5	92953775	93447404	-1	protein_coding	83989	FAM172A	0.0182871	-0.651395	42	16.3	68	5.02712e-07	7.11098e-05	PsychENCODE_eQTLs:CMC_SVA_cis	+	No	NA	3.86324e-11	rs11959119;rs73133292	resting
L_v23ab	Frontoparietal<=>Default,IC17	Frontoparietal<=>Default	ENSG00000175471	MCTP1	5	94039446	94620279	-1	protein_coding	79772	MCTP1	0.00988912	-0.289821	75	18.64	1	7.28627e-05	8.20741e-05	GTEx/v8/Brain_Cerebellum	-	No	NA	2.28963e-14	rs6893587;rs11960129;rs10684163	resting
L_8BM	Frontoparietal<=>Default,IC17	Frontoparietal<=>Default	ENSG00000162878	PKDCC	2	42275160	42285668	1	protein_coding	91461	PKDCC	5.41258e-05	NA	53	18.67	232	7.67671e-13	1.0055e-09	PsychENCODE_eQTLs:CMC_SVA_cis:GTEx/v8/Brain_Caudate_basal_ganglia:GTEx/v8/Brain_Cerebellar_Hemisphere:GTEx/v8/Brain_Cerebellum:GTEx/v8/Brain_Cortex:GTEx/v8/Brain_Hippocampus:GTEx/v8/Brain_Hypothalamus:GTEx/v8/Brain_Nucleus_accumbens_basal_ganglia:GTEx/v8/Brain_Putamen_basal_ganglia	+	No	NA	3.1794e-15	rs56398849;rs13409420;rs11897440;rs2424;rs10153686;rs12623480;rs2053395	resting
L_8BM	Frontoparietal<=>Default,IC17	Frontoparietal<=>Default	ENSG00000174963	ZIC4	3	147103833	147124647	-1	protein_coding	84107	ZIC4	0.0018169	-1.43407	22	22	82	7.43911e-09	1.40884e-06	PsychENCODE_eQTLs:CMC_SVA_cis:CMC_NoSVA_cis	-	Yes	Fetal_Cortex	4.1374e-18	rs73004622;rs2279829;rs1394041;rs4681356;rs6783487;rs2279829:rs1394041	resting
L_8BM	Frontoparietal<=>Default,IC17	Frontoparietal<=>Default	ENSG00000152977	ZIC1	3	147111209	147228080	1	protein_coding	7545	ZIC1	0.825224	-1.66416	99	21.8	45	2.42645e-05	0.00241623	PsychENCODE_eQTLs	-	Yes	Adult_Cortex:Fetal_Cortex	4.1374e-18	rs2279829;rs1394041;rs73004622;rs4681356;rs6783487;rs73004622:rs1394041:rs4681356:rs2279829	resting
L_8BM	Frontoparietal<=>Default,IC17	Frontoparietal<=>Default	ENSG00000144891	AGTR1	3	148415571	148460795	1	protein_coding	185	AGTR1	0.00727625	0.680424	0	0	0	NA	NA	NA	NA	Yes	Fetal_Cortex	5.8546e-10	rs73004622:rs1394041	resting
L_8BM	Frontoparietal<=>Default,IC17	Frontoparietal<=>Default	ENSG00000175745	NR2F1	5	92919043	92930321	1	protein_coding	7025	NR2F1	NA	NA	14	19.4	3	NA	0.049	CMC_NoSVA_cis	-	No	NA	3.86324e-11	rs73133292;rs11959119	resting
L_8BM	Frontoparietal<=>Default,IC17	Frontoparietal<=>Default	ENSG00000113391	FAM172A	5	92953775	93447404	-1	protein_coding	83989	FAM172A	0.0182871	-0.651395	42	16.3	68	5.02712e-07	7.11098e-05	PsychENCODE_eQTLs:CMC_SVA_cis	+	No	NA	3.86324e-11	rs11959119;rs73133292	resting
L_8BM	Frontoparietal<=>Default,IC17	Frontoparietal<=>Default	ENSG00000175471	MCTP1	5	94039446	94620279	-1	protein_coding	79772	MCTP1	0.00988912	-0.289821	75	18.64	1	7.28627e-05	8.20741e-05	GTEx/v8/Brain_Cerebellum	-	No	NA	2.28963e-14	rs6893587;rs11960129;rs10684163	resting
L_8Av	Frontoparietal<=>Default,IC17	Frontoparietal<=>Default	ENSG00000162878	PKDCC	2	42275160	42285668	1	protein_coding	91461	PKDCC	5.41258e-05	NA	53	18.67	232	7.67671e-13	1.0055e-09	PsychENCODE_eQTLs:CMC_SVA_cis:GTEx/v8/Brain_Caudate_basal_ganglia:GTEx/v8/Brain_Cerebellar_Hemisphere:GTEx/v8/Brain_Cerebellum:GTEx/v8/Brain_Cortex:GTEx/v8/Brain_Hippocampus:GTEx/v8/Brain_Hypothalamus:GTEx/v8/Brain_Nucleus_accumbens_basal_ganglia:GTEx/v8/Brain_Putamen_basal_ganglia	+	No	NA	3.1794e-15	rs56398849;rs13409420;rs11897440;rs2424;rs10153686;rs12623480;rs2053395	resting
L_8Av	Frontoparietal<=>Default,IC17	Frontoparietal<=>Default	ENSG00000174963	ZIC4	3	147103833	147124647	-1	protein_coding	84107	ZIC4	0.0018169	-1.43407	22	22	82	7.43911e-09	1.40884e-06	PsychENCODE_eQTLs:CMC_SVA_cis:CMC_NoSVA_cis	-	Yes	Fetal_Cortex	4.1374e-18	rs73004622;rs2279829;rs1394041;rs4681356;rs6783487;rs2279829:rs1394041	resting
L_8Av	Frontoparietal<=>Default,IC17	Frontoparietal<=>Default	ENSG00000152977	ZIC1	3	147111209	147228080	1	protein_coding	7545	ZIC1	0.825224	-1.66416	99	21.8	45	2.42645e-05	0.00241623	PsychENCODE_eQTLs	-	Yes	Adult_Cortex:Fetal_Cortex	4.1374e-18	rs2279829;rs1394041;rs73004622;rs4681356;rs6783487;rs73004622:rs1394041:rs4681356:rs2279829	resting
L_8Av	Frontoparietal<=>Default,IC17	Frontoparietal<=>Default	ENSG00000144891	AGTR1	3	148415571	148460795	1	protein_coding	185	AGTR1	0.00727625	0.680424	0	0	0	NA	NA	NA	NA	Yes	Fetal_Cortex	5.8546e-10	rs73004622:rs1394041	resting
L_8Av	Frontoparietal<=>Default,IC17	Frontoparietal<=>Default	ENSG00000175745	NR2F1	5	92919043	92930321	1	protein_coding	7025	NR2F1	NA	NA	14	19.4	3	NA	0.049	CMC_NoSVA_cis	-	No	NA	3.86324e-11	rs73133292;rs11959119	resting
L_8Av	Frontoparietal<=>Default,IC17	Frontoparietal<=>Default	ENSG00000113391	FAM172A	5	92953775	93447404	-1	protein_coding	83989	FAM172A	0.0182871	-0.651395	42	16.3	68	5.02712e-07	7.11098e-05	PsychENCODE_eQTLs:CMC_SVA_cis	+	No	NA	3.86324e-11	rs11959119;rs73133292	resting
L_8Av	Frontoparietal<=>Default,IC17	Frontoparietal<=>Default	ENSG00000175471	MCTP1	5	94039446	94620279	-1	protein_coding	79772	MCTP1	0.00988912	-0.289821	75	18.64	1	7.28627e-05	8.20741e-05	GTEx/v8/Brain_Cerebellum	-	No	NA	2.28963e-14	rs6893587;rs11960129;rs10684163	resting
L_IFJp	Frontoparietal<=>Default,IC17	Frontoparietal<=>Default	ENSG00000162878	PKDCC	2	42275160	42285668	1	protein_coding	91461	PKDCC	5.41258e-05	NA	53	18.67	232	7.67671e-13	1.0055e-09	PsychENCODE_eQTLs:CMC_SVA_cis:GTEx/v8/Brain_Caudate_basal_ganglia:GTEx/v8/Brain_Cerebellar_Hemisphere:GTEx/v8/Brain_Cerebellum:GTEx/v8/Brain_Cortex:GTEx/v8/Brain_Hippocampus:GTEx/v8/Brain_Hypothalamus:GTEx/v8/Brain_Nucleus_accumbens_basal_ganglia:GTEx/v8/Brain_Putamen_basal_ganglia	+	No	NA	3.1794e-15	rs56398849;rs13409420;rs11897440;rs2424;rs10153686;rs12623480;rs2053395	resting
L_IFJp	Frontoparietal<=>Default,IC17	Frontoparietal<=>Default	ENSG00000174963	ZIC4	3	147103833	147124647	-1	protein_coding	84107	ZIC4	0.0018169	-1.43407	22	22	82	7.43911e-09	1.40884e-06	PsychENCODE_eQTLs:CMC_SVA_cis:CMC_NoSVA_cis	-	Yes	Fetal_Cortex	4.1374e-18	rs73004622;rs2279829;rs1394041;rs4681356;rs6783487;rs2279829:rs1394041	resting
L_IFJp	Frontoparietal<=>Default,IC17	Frontoparietal<=>Default	ENSG00000152977	ZIC1	3	147111209	147228080	1	protein_coding	7545	ZIC1	0.825224	-1.66416	99	21.8	45	2.42645e-05	0.00241623	PsychENCODE_eQTLs	-	Yes	Adult_Cortex:Fetal_Cortex	4.1374e-18	rs2279829;rs1394041;rs73004622;rs4681356;rs6783487;rs73004622:rs1394041:rs4681356:rs2279829	resting
L_IFJp	Frontoparietal<=>Default,IC17	Frontoparietal<=>Default	ENSG00000144891	AGTR1	3	148415571	148460795	1	protein_coding	185	AGTR1	0.00727625	0.680424	0	0	0	NA	NA	NA	NA	Yes	Fetal_Cortex	5.8546e-10	rs73004622:rs1394041	resting
L_IFJp	Frontoparietal<=>Default,IC17	Frontoparietal<=>Default	ENSG00000175745	NR2F1	5	92919043	92930321	1	protein_coding	7025	NR2F1	NA	NA	14	19.4	3	NA	0.049	CMC_NoSVA_cis	-	No	NA	3.86324e-11	rs73133292;rs11959119	resting
L_IFJp	Frontoparietal<=>Default,IC17	Frontoparietal<=>Default	ENSG00000113391	FAM172A	5	92953775	93447404	-1	protein_coding	83989	FAM172A	0.0182871	-0.651395	42	16.3	68	5.02712e-07	7.11098e-05	PsychENCODE_eQTLs:CMC_SVA_cis	+	No	NA	3.86324e-11	rs11959119;rs73133292	resting
L_IFJp	Frontoparietal<=>Default,IC17	Frontoparietal<=>Default	ENSG00000175471	MCTP1	5	94039446	94620279	-1	protein_coding	79772	MCTP1	0.00988912	-0.289821	75	18.64	1	7.28627e-05	8.20741e-05	GTEx/v8/Brain_Cerebellum	-	No	NA	2.28963e-14	rs6893587;rs11960129;rs10684163	resting
L_i6-8	Frontoparietal<=>Default,IC17	Frontoparietal<=>Default	ENSG00000162878	PKDCC	2	42275160	42285668	1	protein_coding	91461	PKDCC	5.41258e-05	NA	53	18.67	232	7.67671e-13	1.0055e-09	PsychENCODE_eQTLs:CMC_SVA_cis:GTEx/v8/Brain_Caudate_basal_ganglia:GTEx/v8/Brain_Cerebellar_Hemisphere:GTEx/v8/Brain_Cerebellum:GTEx/v8/Brain_Cortex:GTEx/v8/Brain_Hippocampus:GTEx/v8/Brain_Hypothalamus:GTEx/v8/Brain_Nucleus_accumbens_basal_ganglia:GTEx/v8/Brain_Putamen_basal_ganglia	+	No	NA	3.1794e-15	rs56398849;rs13409420;rs11897440;rs2424;rs10153686;rs12623480;rs2053395	resting
L_i6-8	Frontoparietal<=>Default,IC17	Frontoparietal<=>Default	ENSG00000174963	ZIC4	3	147103833	147124647	-1	protein_coding	84107	ZIC4	0.0018169	-1.43407	22	22	82	7.43911e-09	1.40884e-06	PsychENCODE_eQTLs:CMC_SVA_cis:CMC_NoSVA_cis	-	Yes	Fetal_Cortex	4.1374e-18	rs73004622;rs2279829;rs1394041;rs4681356;rs6783487;rs2279829:rs1394041	resting
L_i6-8	Frontoparietal<=>Default,IC17	Frontoparietal<=>Default	ENSG00000152977	ZIC1	3	147111209	147228080	1	protein_coding	7545	ZIC1	0.825224	-1.66416	99	21.8	45	2.42645e-05	0.00241623	PsychENCODE_eQTLs	-	Yes	Adult_Cortex:Fetal_Cortex	4.1374e-18	rs2279829;rs1394041;rs73004622;rs4681356;rs6783487;rs73004622:rs1394041:rs4681356:rs2279829	resting
L_i6-8	Frontoparietal<=>Default,IC17	Frontoparietal<=>Default	ENSG00000144891	AGTR1	3	148415571	148460795	1	protein_coding	185	AGTR1	0.00727625	0.680424	0	0	0	NA	NA	NA	NA	Yes	Fetal_Cortex	5.8546e-10	rs73004622:rs1394041	resting
L_i6-8	Frontoparietal<=>Default,IC17	Frontoparietal<=>Default	ENSG00000175745	NR2F1	5	92919043	92930321	1	protein_coding	7025	NR2F1	NA	NA	14	19.4	3	NA	0.049	CMC_NoSVA_cis	-	No	NA	3.86324e-11	rs73133292;rs11959119	resting
L_i6-8	Frontoparietal<=>Default,IC17	Frontoparietal<=>Default	ENSG00000113391	FAM172A	5	92953775	93447404	-1	protein_coding	83989	FAM172A	0.0182871	-0.651395	42	16.3	68	5.02712e-07	7.11098e-05	PsychENCODE_eQTLs:CMC_SVA_cis	+	No	NA	3.86324e-11	rs11959119;rs73133292	resting
L_i6-8	Frontoparietal<=>Default,IC17	Frontoparietal<=>Default	ENSG00000175471	MCTP1	5	94039446	94620279	-1	protein_coding	79772	MCTP1	0.00988912	-0.289821	75	18.64	1	7.28627e-05	8.20741e-05	GTEx/v8/Brain_Cerebellum	-	No	NA	2.28963e-14	rs6893587;rs11960129;rs10684163	resting
L_s6-8	Frontoparietal<=>Default,IC17	Frontoparietal<=>Default	ENSG00000162878	PKDCC	2	42275160	42285668	1	protein_coding	91461	PKDCC	5.41258e-05	NA	53	18.67	232	7.67671e-13	1.0055e-09	PsychENCODE_eQTLs:CMC_SVA_cis:GTEx/v8/Brain_Caudate_basal_ganglia:GTEx/v8/Brain_Cerebellar_Hemisphere:GTEx/v8/Brain_Cerebellum:GTEx/v8/Brain_Cortex:GTEx/v8/Brain_Hippocampus:GTEx/v8/Brain_Hypothalamus:GTEx/v8/Brain_Nucleus_accumbens_basal_ganglia:GTEx/v8/Brain_Putamen_basal_ganglia	+	No	NA	3.1794e-15	rs56398849;rs13409420;rs11897440;rs2424;rs10153686;rs12623480;rs2053395	resting
L_s6-8	Frontoparietal<=>Default,IC17	Frontoparietal<=>Default	ENSG00000174963	ZIC4	3	147103833	147124647	-1	protein_coding	84107	ZIC4	0.0018169	-1.43407	22	22	82	7.43911e-09	1.40884e-06	PsychENCODE_eQTLs:CMC_SVA_cis:CMC_NoSVA_cis	-	Yes	Fetal_Cortex	4.1374e-18	rs73004622;rs2279829;rs1394041;rs4681356;rs6783487;rs2279829:rs1394041	resting
L_s6-8	Frontoparietal<=>Default,IC17	Frontoparietal<=>Default	ENSG00000152977	ZIC1	3	147111209	147228080	1	protein_coding	7545	ZIC1	0.825224	-1.66416	99	21.8	45	2.42645e-05	0.00241623	PsychENCODE_eQTLs	-	Yes	Adult_Cortex:Fetal_Cortex	4.1374e-18	rs2279829;rs1394041;rs73004622;rs4681356;rs6783487;rs73004622:rs1394041:rs4681356:rs2279829	resting
L_s6-8	Frontoparietal<=>Default,IC17	Frontoparietal<=>Default	ENSG00000144891	AGTR1	3	148415571	148460795	1	protein_coding	185	AGTR1	0.00727625	0.680424	0	0	0	NA	NA	NA	NA	Yes	Fetal_Cortex	5.8546e-10	rs73004622:rs1394041	resting
L_s6-8	Frontoparietal<=>Default,IC17	Frontoparietal<=>Default	ENSG00000175745	NR2F1	5	92919043	92930321	1	protein_coding	7025	NR2F1	NA	NA	14	19.4	3	NA	0.049	CMC_NoSVA_cis	-	No	NA	3.86324e-11	rs73133292;rs11959119	resting
L_s6-8	Frontoparietal<=>Default,IC17	Frontoparietal<=>Default	ENSG00000113391	FAM172A	5	92953775	93447404	-1	protein_coding	83989	FAM172A	0.0182871	-0.651395	42	16.3	68	5.02712e-07	7.11098e-05	PsychENCODE_eQTLs:CMC_SVA_cis	+	No	NA	3.86324e-11	rs11959119;rs73133292	resting
L_s6-8	Frontoparietal<=>Default,IC17	Frontoparietal<=>Default	ENSG00000175471	MCTP1	5	94039446	94620279	-1	protein_coding	79772	MCTP1	0.00988912	-0.289821	75	18.64	1	7.28627e-05	8.20741e-05	GTEx/v8/Brain_Cerebellum	-	No	NA	2.28963e-14	rs6893587;rs11960129;rs10684163	resting
L_TE1a	Frontoparietal<=>Default,IC17	Frontoparietal<=>Default	ENSG00000162878	PKDCC	2	42275160	42285668	1	protein_coding	91461	PKDCC	5.41258e-05	NA	53	18.67	232	7.67671e-13	1.0055e-09	PsychENCODE_eQTLs:CMC_SVA_cis:GTEx/v8/Brain_Caudate_basal_ganglia:GTEx/v8/Brain_Cerebellar_Hemisphere:GTEx/v8/Brain_Cerebellum:GTEx/v8/Brain_Cortex:GTEx/v8/Brain_Hippocampus:GTEx/v8/Brain_Hypothalamus:GTEx/v8/Brain_Nucleus_accumbens_basal_ganglia:GTEx/v8/Brain_Putamen_basal_ganglia	+	No	NA	3.1794e-15	rs56398849;rs13409420;rs11897440;rs2424;rs10153686;rs12623480;rs2053395	resting
L_TE1a	Frontoparietal<=>Default,IC17	Frontoparietal<=>Default	ENSG00000174963	ZIC4	3	147103833	147124647	-1	protein_coding	84107	ZIC4	0.0018169	-1.43407	22	22	82	7.43911e-09	1.40884e-06	PsychENCODE_eQTLs:CMC_SVA_cis:CMC_NoSVA_cis	-	Yes	Fetal_Cortex	4.1374e-18	rs73004622;rs2279829;rs1394041;rs4681356;rs6783487;rs2279829:rs1394041	resting
L_TE1a	Frontoparietal<=>Default,IC17	Frontoparietal<=>Default	ENSG00000152977	ZIC1	3	147111209	147228080	1	protein_coding	7545	ZIC1	0.825224	-1.66416	99	21.8	45	2.42645e-05	0.00241623	PsychENCODE_eQTLs	-	Yes	Adult_Cortex:Fetal_Cortex	4.1374e-18	rs2279829;rs1394041;rs73004622;rs4681356;rs6783487;rs73004622:rs1394041:rs4681356:rs2279829	resting
L_TE1a	Frontoparietal<=>Default,IC17	Frontoparietal<=>Default	ENSG00000144891	AGTR1	3	148415571	148460795	1	protein_coding	185	AGTR1	0.00727625	0.680424	0	0	0	NA	NA	NA	NA	Yes	Fetal_Cortex	5.8546e-10	rs73004622:rs1394041	resting
L_TE1a	Frontoparietal<=>Default,IC17	Frontoparietal<=>Default	ENSG00000175745	NR2F1	5	92919043	92930321	1	protein_coding	7025	NR2F1	NA	NA	14	19.4	3	NA	0.049	CMC_NoSVA_cis	-	No	NA	3.86324e-11	rs73133292;rs11959119	resting
L_TE1a	Frontoparietal<=>Default,IC17	Frontoparietal<=>Default	ENSG00000113391	FAM172A	5	92953775	93447404	-1	protein_coding	83989	FAM172A	0.0182871	-0.651395	42	16.3	68	5.02712e-07	7.11098e-05	PsychENCODE_eQTLs:CMC_SVA_cis	+	No	NA	3.86324e-11	rs11959119;rs73133292	resting
L_TE1a	Frontoparietal<=>Default,IC17	Frontoparietal<=>Default	ENSG00000175471	MCTP1	5	94039446	94620279	-1	protein_coding	79772	MCTP1	0.00988912	-0.289821	75	18.64	1	7.28627e-05	8.20741e-05	GTEx/v8/Brain_Cerebellum	-	No	NA	2.28963e-14	rs6893587;rs11960129;rs10684163	resting
R_d32	Frontoparietal<=>Default,IC17	Frontoparietal<=>Default	ENSG00000162878	PKDCC	2	42275160	42285668	1	protein_coding	91461	PKDCC	5.41258e-05	NA	53	18.67	232	7.67671e-13	1.0055e-09	PsychENCODE_eQTLs:CMC_SVA_cis:GTEx/v8/Brain_Caudate_basal_ganglia:GTEx/v8/Brain_Cerebellar_Hemisphere:GTEx/v8/Brain_Cerebellum:GTEx/v8/Brain_Cortex:GTEx/v8/Brain_Hippocampus:GTEx/v8/Brain_Hypothalamus:GTEx/v8/Brain_Nucleus_accumbens_basal_ganglia:GTEx/v8/Brain_Putamen_basal_ganglia	+	No	NA	3.1794e-15	rs56398849;rs13409420;rs11897440;rs2424;rs10153686;rs12623480;rs2053395	resting
R_d32	Frontoparietal<=>Default,IC17	Frontoparietal<=>Default	ENSG00000174963	ZIC4	3	147103833	147124647	-1	protein_coding	84107	ZIC4	0.0018169	-1.43407	22	22	82	7.43911e-09	1.40884e-06	PsychENCODE_eQTLs:CMC_SVA_cis:CMC_NoSVA_cis	-	Yes	Fetal_Cortex	4.1374e-18	rs73004622;rs2279829;rs1394041;rs4681356;rs6783487;rs2279829:rs1394041	resting
R_d32	Frontoparietal<=>Default,IC17	Frontoparietal<=>Default	ENSG00000152977	ZIC1	3	147111209	147228080	1	protein_coding	7545	ZIC1	0.825224	-1.66416	99	21.8	45	2.42645e-05	0.00241623	PsychENCODE_eQTLs	-	Yes	Adult_Cortex:Fetal_Cortex	4.1374e-18	rs2279829;rs1394041;rs73004622;rs4681356;rs6783487;rs73004622:rs1394041:rs4681356:rs2279829	resting
R_d32	Frontoparietal<=>Default,IC17	Frontoparietal<=>Default	ENSG00000144891	AGTR1	3	148415571	148460795	1	protein_coding	185	AGTR1	0.00727625	0.680424	0	0	0	NA	NA	NA	NA	Yes	Fetal_Cortex	5.8546e-10	rs73004622:rs1394041	resting
R_d32	Frontoparietal<=>Default,IC17	Frontoparietal<=>Default	ENSG00000175745	NR2F1	5	92919043	92930321	1	protein_coding	7025	NR2F1	NA	NA	14	19.4	3	NA	0.049	CMC_NoSVA_cis	-	No	NA	3.86324e-11	rs73133292;rs11959119	resting
R_d32	Frontoparietal<=>Default,IC17	Frontoparietal<=>Default	ENSG00000113391	FAM172A	5	92953775	93447404	-1	protein_coding	83989	FAM172A	0.0182871	-0.651395	42	16.3	68	5.02712e-07	7.11098e-05	PsychENCODE_eQTLs:CMC_SVA_cis	+	No	NA	3.86324e-11	rs11959119;rs73133292	resting
R_d32	Frontoparietal<=>Default,IC17	Frontoparietal<=>Default	ENSG00000175471	MCTP1	5	94039446	94620279	-1	protein_coding	79772	MCTP1	0.00988912	-0.289821	75	18.64	1	7.28627e-05	8.20741e-05	GTEx/v8/Brain_Cerebellum	-	No	NA	2.28963e-14	rs6893587;rs11960129;rs10684163	resting
R_8BM	Frontoparietal<=>Default,IC17	Frontoparietal<=>Default	ENSG00000162878	PKDCC	2	42275160	42285668	1	protein_coding	91461	PKDCC	5.41258e-05	NA	53	18.67	232	7.67671e-13	1.0055e-09	PsychENCODE_eQTLs:CMC_SVA_cis:GTEx/v8/Brain_Caudate_basal_ganglia:GTEx/v8/Brain_Cerebellar_Hemisphere:GTEx/v8/Brain_Cerebellum:GTEx/v8/Brain_Cortex:GTEx/v8/Brain_Hippocampus:GTEx/v8/Brain_Hypothalamus:GTEx/v8/Brain_Nucleus_accumbens_basal_ganglia:GTEx/v8/Brain_Putamen_basal_ganglia	+	No	NA	3.1794e-15	rs56398849;rs13409420;rs11897440;rs2424;rs10153686;rs12623480;rs2053395	resting
R_8BM	Frontoparietal<=>Default,IC17	Frontoparietal<=>Default	ENSG00000174963	ZIC4	3	147103833	147124647	-1	protein_coding	84107	ZIC4	0.0018169	-1.43407	22	22	82	7.43911e-09	1.40884e-06	PsychENCODE_eQTLs:CMC_SVA_cis:CMC_NoSVA_cis	-	Yes	Fetal_Cortex	4.1374e-18	rs73004622;rs2279829;rs1394041;rs4681356;rs6783487;rs2279829:rs1394041	resting
R_8BM	Frontoparietal<=>Default,IC17	Frontoparietal<=>Default	ENSG00000152977	ZIC1	3	147111209	147228080	1	protein_coding	7545	ZIC1	0.825224	-1.66416	99	21.8	45	2.42645e-05	0.00241623	PsychENCODE_eQTLs	-	Yes	Adult_Cortex:Fetal_Cortex	4.1374e-18	rs2279829;rs1394041;rs73004622;rs4681356;rs6783487;rs73004622:rs1394041:rs4681356:rs2279829	resting
R_8BM	Frontoparietal<=>Default,IC17	Frontoparietal<=>Default	ENSG00000144891	AGTR1	3	148415571	148460795	1	protein_coding	185	AGTR1	0.00727625	0.680424	0	0	0	NA	NA	NA	NA	Yes	Fetal_Cortex	5.8546e-10	rs73004622:rs1394041	resting
R_8BM	Frontoparietal<=>Default,IC17	Frontoparietal<=>Default	ENSG00000175745	NR2F1	5	92919043	92930321	1	protein_coding	7025	NR2F1	NA	NA	14	19.4	3	NA	0.049	CMC_NoSVA_cis	-	No	NA	3.86324e-11	rs73133292;rs11959119	resting
R_8BM	Frontoparietal<=>Default,IC17	Frontoparietal<=>Default	ENSG00000113391	FAM172A	5	92953775	93447404	-1	protein_coding	83989	FAM172A	0.0182871	-0.651395	42	16.3	68	5.02712e-07	7.11098e-05	PsychENCODE_eQTLs:CMC_SVA_cis	+	No	NA	3.86324e-11	rs11959119;rs73133292	resting
R_8BM	Frontoparietal<=>Default,IC17	Frontoparietal<=>Default	ENSG00000175471	MCTP1	5	94039446	94620279	-1	protein_coding	79772	MCTP1	0.00988912	-0.289821	75	18.64	1	7.28627e-05	8.20741e-05	GTEx/v8/Brain_Cerebellum	-	No	NA	2.28963e-14	rs6893587;rs11960129;rs10684163	resting
R_IFSp	Frontoparietal<=>Default,IC17	Frontoparietal<=>Default	ENSG00000162878	PKDCC	2	42275160	42285668	1	protein_coding	91461	PKDCC	5.41258e-05	NA	53	18.67	232	7.67671e-13	1.0055e-09	PsychENCODE_eQTLs:CMC_SVA_cis:GTEx/v8/Brain_Caudate_basal_ganglia:GTEx/v8/Brain_Cerebellar_Hemisphere:GTEx/v8/Brain_Cerebellum:GTEx/v8/Brain_Cortex:GTEx/v8/Brain_Hippocampus:GTEx/v8/Brain_Hypothalamus:GTEx/v8/Brain_Nucleus_accumbens_basal_ganglia:GTEx/v8/Brain_Putamen_basal_ganglia	+	No	NA	3.1794e-15	rs56398849;rs13409420;rs11897440;rs2424;rs10153686;rs12623480;rs2053395	resting
R_IFSp	Frontoparietal<=>Default,IC17	Frontoparietal<=>Default	ENSG00000174963	ZIC4	3	147103833	147124647	-1	protein_coding	84107	ZIC4	0.0018169	-1.43407	22	22	82	7.43911e-09	1.40884e-06	PsychENCODE_eQTLs:CMC_SVA_cis:CMC_NoSVA_cis	-	Yes	Fetal_Cortex	4.1374e-18	rs73004622;rs2279829;rs1394041;rs4681356;rs6783487;rs2279829:rs1394041	resting
R_IFSp	Frontoparietal<=>Default,IC17	Frontoparietal<=>Default	ENSG00000152977	ZIC1	3	147111209	147228080	1	protein_coding	7545	ZIC1	0.825224	-1.66416	99	21.8	45	2.42645e-05	0.00241623	PsychENCODE_eQTLs	-	Yes	Adult_Cortex:Fetal_Cortex	4.1374e-18	rs2279829;rs1394041;rs73004622;rs4681356;rs6783487;rs73004622:rs1394041:rs4681356:rs2279829	resting
R_IFSp	Frontoparietal<=>Default,IC17	Frontoparietal<=>Default	ENSG00000144891	AGTR1	3	148415571	148460795	1	protein_coding	185	AGTR1	0.00727625	0.680424	0	0	0	NA	NA	NA	NA	Yes	Fetal_Cortex	5.8546e-10	rs73004622:rs1394041	resting
R_IFSp	Frontoparietal<=>Default,IC17	Frontoparietal<=>Default	ENSG00000175745	NR2F1	5	92919043	92930321	1	protein_coding	7025	NR2F1	NA	NA	14	19.4	3	NA	0.049	CMC_NoSVA_cis	-	No	NA	3.86324e-11	rs73133292;rs11959119	resting
R_IFSp	Frontoparietal<=>Default,IC17	Frontoparietal<=>Default	ENSG00000113391	FAM172A	5	92953775	93447404	-1	protein_coding	83989	FAM172A	0.0182871	-0.651395	42	16.3	68	5.02712e-07	7.11098e-05	PsychENCODE_eQTLs:CMC_SVA_cis	+	No	NA	3.86324e-11	rs11959119;rs73133292	resting
R_IFSp	Frontoparietal<=>Default,IC17	Frontoparietal<=>Default	ENSG00000175471	MCTP1	5	94039446	94620279	-1	protein_coding	79772	MCTP1	0.00988912	-0.289821	75	18.64	1	7.28627e-05	8.20741e-05	GTEx/v8/Brain_Cerebellum	-	No	NA	2.28963e-14	rs6893587;rs11960129;rs10684163	resting
R_p9-46v	Frontoparietal<=>Default,IC17	Frontoparietal<=>Default	ENSG00000162878	PKDCC	2	42275160	42285668	1	protein_coding	91461	PKDCC	5.41258e-05	NA	53	18.67	232	7.67671e-13	1.0055e-09	PsychENCODE_eQTLs:CMC_SVA_cis:GTEx/v8/Brain_Caudate_basal_ganglia:GTEx/v8/Brain_Cerebellar_Hemisphere:GTEx/v8/Brain_Cerebellum:GTEx/v8/Brain_Cortex:GTEx/v8/Brain_Hippocampus:GTEx/v8/Brain_Hypothalamus:GTEx/v8/Brain_Nucleus_accumbens_basal_ganglia:GTEx/v8/Brain_Putamen_basal_ganglia	+	No	NA	3.1794e-15	rs56398849;rs13409420;rs11897440;rs2424;rs10153686;rs12623480;rs2053395	resting
R_p9-46v	Frontoparietal<=>Default,IC17	Frontoparietal<=>Default	ENSG00000174963	ZIC4	3	147103833	147124647	-1	protein_coding	84107	ZIC4	0.0018169	-1.43407	22	22	82	7.43911e-09	1.40884e-06	PsychENCODE_eQTLs:CMC_SVA_cis:CMC_NoSVA_cis	-	Yes	Fetal_Cortex	4.1374e-18	rs73004622;rs2279829;rs1394041;rs4681356;rs6783487;rs2279829:rs1394041	resting
R_p9-46v	Frontoparietal<=>Default,IC17	Frontoparietal<=>Default	ENSG00000152977	ZIC1	3	147111209	147228080	1	protein_coding	7545	ZIC1	0.825224	-1.66416	99	21.8	45	2.42645e-05	0.00241623	PsychENCODE_eQTLs	-	Yes	Adult_Cortex:Fetal_Cortex	4.1374e-18	rs2279829;rs1394041;rs73004622;rs4681356;rs6783487;rs73004622:rs1394041:rs4681356:rs2279829	resting
R_p9-46v	Frontoparietal<=>Default,IC17	Frontoparietal<=>Default	ENSG00000144891	AGTR1	3	148415571	148460795	1	protein_coding	185	AGTR1	0.00727625	0.680424	0	0	0	NA	NA	NA	NA	Yes	Fetal_Cortex	5.8546e-10	rs73004622:rs1394041	resting
R_p9-46v	Frontoparietal<=>Default,IC17	Frontoparietal<=>Default	ENSG00000175745	NR2F1	5	92919043	92930321	1	protein_coding	7025	NR2F1	NA	NA	14	19.4	3	NA	0.049	CMC_NoSVA_cis	-	No	NA	3.86324e-11	rs73133292;rs11959119	resting
R_p9-46v	Frontoparietal<=>Default,IC17	Frontoparietal<=>Default	ENSG00000113391	FAM172A	5	92953775	93447404	-1	protein_coding	83989	FAM172A	0.0182871	-0.651395	42	16.3	68	5.02712e-07	7.11098e-05	PsychENCODE_eQTLs:CMC_SVA_cis	+	No	NA	3.86324e-11	rs11959119;rs73133292	resting
R_p9-46v	Frontoparietal<=>Default,IC17	Frontoparietal<=>Default	ENSG00000175471	MCTP1	5	94039446	94620279	-1	protein_coding	79772	MCTP1	0.00988912	-0.289821	75	18.64	1	7.28627e-05	8.20741e-05	GTEx/v8/Brain_Cerebellum	-	No	NA	2.28963e-14	rs6893587;rs11960129;rs10684163	resting
R_a9-46v	Frontoparietal<=>Default,IC17	Frontoparietal<=>Default	ENSG00000162878	PKDCC	2	42275160	42285668	1	protein_coding	91461	PKDCC	5.41258e-05	NA	53	18.67	232	7.67671e-13	1.0055e-09	PsychENCODE_eQTLs:CMC_SVA_cis:GTEx/v8/Brain_Caudate_basal_ganglia:GTEx/v8/Brain_Cerebellar_Hemisphere:GTEx/v8/Brain_Cerebellum:GTEx/v8/Brain_Cortex:GTEx/v8/Brain_Hippocampus:GTEx/v8/Brain_Hypothalamus:GTEx/v8/Brain_Nucleus_accumbens_basal_ganglia:GTEx/v8/Brain_Putamen_basal_ganglia	+	No	NA	3.1794e-15	rs56398849;rs13409420;rs11897440;rs2424;rs10153686;rs12623480;rs2053395	resting
R_a9-46v	Frontoparietal<=>Default,IC17	Frontoparietal<=>Default	ENSG00000174963	ZIC4	3	147103833	147124647	-1	protein_coding	84107	ZIC4	0.0018169	-1.43407	22	22	82	7.43911e-09	1.40884e-06	PsychENCODE_eQTLs:CMC_SVA_cis:CMC_NoSVA_cis	-	Yes	Fetal_Cortex	4.1374e-18	rs73004622;rs2279829;rs1394041;rs4681356;rs6783487;rs2279829:rs1394041	resting
R_a9-46v	Frontoparietal<=>Default,IC17	Frontoparietal<=>Default	ENSG00000152977	ZIC1	3	147111209	147228080	1	protein_coding	7545	ZIC1	0.825224	-1.66416	99	21.8	45	2.42645e-05	0.00241623	PsychENCODE_eQTLs	-	Yes	Adult_Cortex:Fetal_Cortex	4.1374e-18	rs2279829;rs1394041;rs73004622;rs4681356;rs6783487;rs73004622:rs1394041:rs4681356:rs2279829	resting
R_a9-46v	Frontoparietal<=>Default,IC17	Frontoparietal<=>Default	ENSG00000144891	AGTR1	3	148415571	148460795	1	protein_coding	185	AGTR1	0.00727625	0.680424	0	0	0	NA	NA	NA	NA	Yes	Fetal_Cortex	5.8546e-10	rs73004622:rs1394041	resting
R_a9-46v	Frontoparietal<=>Default,IC17	Frontoparietal<=>Default	ENSG00000175745	NR2F1	5	92919043	92930321	1	protein_coding	7025	NR2F1	NA	NA	14	19.4	3	NA	0.049	CMC_NoSVA_cis	-	No	NA	3.86324e-11	rs73133292;rs11959119	resting
R_a9-46v	Frontoparietal<=>Default,IC17	Frontoparietal<=>Default	ENSG00000113391	FAM172A	5	92953775	93447404	-1	protein_coding	83989	FAM172A	0.0182871	-0.651395	42	16.3	68	5.02712e-07	7.11098e-05	PsychENCODE_eQTLs:CMC_SVA_cis	+	No	NA	3.86324e-11	rs11959119;rs73133292	resting
R_a9-46v	Frontoparietal<=>Default,IC17	Frontoparietal<=>Default	ENSG00000175471	MCTP1	5	94039446	94620279	-1	protein_coding	79772	MCTP1	0.00988912	-0.289821	75	18.64	1	7.28627e-05	8.20741e-05	GTEx/v8/Brain_Cerebellum	-	No	NA	2.28963e-14	rs6893587;rs11960129;rs10684163	resting
R_11l	Frontoparietal<=>Default,IC17	Frontoparietal<=>Default	ENSG00000162878	PKDCC	2	42275160	42285668	1	protein_coding	91461	PKDCC	5.41258e-05	NA	53	18.67	232	7.67671e-13	1.0055e-09	PsychENCODE_eQTLs:CMC_SVA_cis:GTEx/v8/Brain_Caudate_basal_ganglia:GTEx/v8/Brain_Cerebellar_Hemisphere:GTEx/v8/Brain_Cerebellum:GTEx/v8/Brain_Cortex:GTEx/v8/Brain_Hippocampus:GTEx/v8/Brain_Hypothalamus:GTEx/v8/Brain_Nucleus_accumbens_basal_ganglia:GTEx/v8/Brain_Putamen_basal_ganglia	+	No	NA	3.1794e-15	rs56398849;rs13409420;rs11897440;rs2424;rs10153686;rs12623480;rs2053395	resting
R_11l	Frontoparietal<=>Default,IC17	Frontoparietal<=>Default	ENSG00000174963	ZIC4	3	147103833	147124647	-1	protein_coding	84107	ZIC4	0.0018169	-1.43407	22	22	82	7.43911e-09	1.40884e-06	PsychENCODE_eQTLs:CMC_SVA_cis:CMC_NoSVA_cis	-	Yes	Fetal_Cortex	4.1374e-18	rs73004622;rs2279829;rs1394041;rs4681356;rs6783487;rs2279829:rs1394041	resting
R_11l	Frontoparietal<=>Default,IC17	Frontoparietal<=>Default	ENSG00000152977	ZIC1	3	147111209	147228080	1	protein_coding	7545	ZIC1	0.825224	-1.66416	99	21.8	45	2.42645e-05	0.00241623	PsychENCODE_eQTLs	-	Yes	Adult_Cortex:Fetal_Cortex	4.1374e-18	rs2279829;rs1394041;rs73004622;rs4681356;rs6783487;rs73004622:rs1394041:rs4681356:rs2279829	resting
R_11l	Frontoparietal<=>Default,IC17	Frontoparietal<=>Default	ENSG00000144891	AGTR1	3	148415571	148460795	1	protein_coding	185	AGTR1	0.00727625	0.680424	0	0	0	NA	NA	NA	NA	Yes	Fetal_Cortex	5.8546e-10	rs73004622:rs1394041	resting
R_11l	Frontoparietal<=>Default,IC17	Frontoparietal<=>Default	ENSG00000175745	NR2F1	5	92919043	92930321	1	protein_coding	7025	NR2F1	NA	NA	14	19.4	3	NA	0.049	CMC_NoSVA_cis	-	No	NA	3.86324e-11	rs73133292;rs11959119	resting
R_11l	Frontoparietal<=>Default,IC17	Frontoparietal<=>Default	ENSG00000113391	FAM172A	5	92953775	93447404	-1	protein_coding	83989	FAM172A	0.0182871	-0.651395	42	16.3	68	5.02712e-07	7.11098e-05	PsychENCODE_eQTLs:CMC_SVA_cis	+	No	NA	3.86324e-11	rs11959119;rs73133292	resting
R_11l	Frontoparietal<=>Default,IC17	Frontoparietal<=>Default	ENSG00000175471	MCTP1	5	94039446	94620279	-1	protein_coding	79772	MCTP1	0.00988912	-0.289821	75	18.64	1	7.28627e-05	8.20741e-05	GTEx/v8/Brain_Cerebellum	-	No	NA	2.28963e-14	rs6893587;rs11960129;rs10684163	resting
R_i6-8	Frontoparietal<=>Default,IC17	Frontoparietal<=>Default	ENSG00000162878	PKDCC	2	42275160	42285668	1	protein_coding	91461	PKDCC	5.41258e-05	NA	53	18.67	232	7.67671e-13	1.0055e-09	PsychENCODE_eQTLs:CMC_SVA_cis:GTEx/v8/Brain_Caudate_basal_ganglia:GTEx/v8/Brain_Cerebellar_Hemisphere:GTEx/v8/Brain_Cerebellum:GTEx/v8/Brain_Cortex:GTEx/v8/Brain_Hippocampus:GTEx/v8/Brain_Hypothalamus:GTEx/v8/Brain_Nucleus_accumbens_basal_ganglia:GTEx/v8/Brain_Putamen_basal_ganglia	+	No	NA	3.1794e-15	rs56398849;rs13409420;rs11897440;rs2424;rs10153686;rs12623480;rs2053395	resting
R_i6-8	Frontoparietal<=>Default,IC17	Frontoparietal<=>Default	ENSG00000174963	ZIC4	3	147103833	147124647	-1	protein_coding	84107	ZIC4	0.0018169	-1.43407	22	22	82	7.43911e-09	1.40884e-06	PsychENCODE_eQTLs:CMC_SVA_cis:CMC_NoSVA_cis	-	Yes	Fetal_Cortex	4.1374e-18	rs73004622;rs2279829;rs1394041;rs4681356;rs6783487;rs2279829:rs1394041	resting
R_i6-8	Frontoparietal<=>Default,IC17	Frontoparietal<=>Default	ENSG00000152977	ZIC1	3	147111209	147228080	1	protein_coding	7545	ZIC1	0.825224	-1.66416	99	21.8	45	2.42645e-05	0.00241623	PsychENCODE_eQTLs	-	Yes	Adult_Cortex:Fetal_Cortex	4.1374e-18	rs2279829;rs1394041;rs73004622;rs4681356;rs6783487;rs73004622:rs1394041:rs4681356:rs2279829	resting
R_i6-8	Frontoparietal<=>Default,IC17	Frontoparietal<=>Default	ENSG00000144891	AGTR1	3	148415571	148460795	1	protein_coding	185	AGTR1	0.00727625	0.680424	0	0	0	NA	NA	NA	NA	Yes	Fetal_Cortex	5.8546e-10	rs73004622:rs1394041	resting
R_i6-8	Frontoparietal<=>Default,IC17	Frontoparietal<=>Default	ENSG00000175745	NR2F1	5	92919043	92930321	1	protein_coding	7025	NR2F1	NA	NA	14	19.4	3	NA	0.049	CMC_NoSVA_cis	-	No	NA	3.86324e-11	rs73133292;rs11959119	resting
R_i6-8	Frontoparietal<=>Default,IC17	Frontoparietal<=>Default	ENSG00000113391	FAM172A	5	92953775	93447404	-1	protein_coding	83989	FAM172A	0.0182871	-0.651395	42	16.3	68	5.02712e-07	7.11098e-05	PsychENCODE_eQTLs:CMC_SVA_cis	+	No	NA	3.86324e-11	rs11959119;rs73133292	resting
R_i6-8	Frontoparietal<=>Default,IC17	Frontoparietal<=>Default	ENSG00000175471	MCTP1	5	94039446	94620279	-1	protein_coding	79772	MCTP1	0.00988912	-0.289821	75	18.64	1	7.28627e-05	8.20741e-05	GTEx/v8/Brain_Cerebellum	-	No	NA	2.28963e-14	rs6893587;rs11960129;rs10684163	resting
R_TE1a	Frontoparietal<=>Default,IC17	Frontoparietal<=>Default	ENSG00000162878	PKDCC	2	42275160	42285668	1	protein_coding	91461	PKDCC	5.41258e-05	NA	53	18.67	232	7.67671e-13	1.0055e-09	PsychENCODE_eQTLs:CMC_SVA_cis:GTEx/v8/Brain_Caudate_basal_ganglia:GTEx/v8/Brain_Cerebellar_Hemisphere:GTEx/v8/Brain_Cerebellum:GTEx/v8/Brain_Cortex:GTEx/v8/Brain_Hippocampus:GTEx/v8/Brain_Hypothalamus:GTEx/v8/Brain_Nucleus_accumbens_basal_ganglia:GTEx/v8/Brain_Putamen_basal_ganglia	+	No	NA	3.1794e-15	rs56398849;rs13409420;rs11897440;rs2424;rs10153686;rs12623480;rs2053395	resting
R_TE1a	Frontoparietal<=>Default,IC17	Frontoparietal<=>Default	ENSG00000174963	ZIC4	3	147103833	147124647	-1	protein_coding	84107	ZIC4	0.0018169	-1.43407	22	22	82	7.43911e-09	1.40884e-06	PsychENCODE_eQTLs:CMC_SVA_cis:CMC_NoSVA_cis	-	Yes	Fetal_Cortex	4.1374e-18	rs73004622;rs2279829;rs1394041;rs4681356;rs6783487;rs2279829:rs1394041	resting
R_TE1a	Frontoparietal<=>Default,IC17	Frontoparietal<=>Default	ENSG00000152977	ZIC1	3	147111209	147228080	1	protein_coding	7545	ZIC1	0.825224	-1.66416	99	21.8	45	2.42645e-05	0.00241623	PsychENCODE_eQTLs	-	Yes	Adult_Cortex:Fetal_Cortex	4.1374e-18	rs2279829;rs1394041;rs73004622;rs4681356;rs6783487;rs73004622:rs1394041:rs4681356:rs2279829	resting
R_TE1a	Frontoparietal<=>Default,IC17	Frontoparietal<=>Default	ENSG00000144891	AGTR1	3	148415571	148460795	1	protein_coding	185	AGTR1	0.00727625	0.680424	0	0	0	NA	NA	NA	NA	Yes	Fetal_Cortex	5.8546e-10	rs73004622:rs1394041	resting
R_TE1a	Frontoparietal<=>Default,IC17	Frontoparietal<=>Default	ENSG00000175745	NR2F1	5	92919043	92930321	1	protein_coding	7025	NR2F1	NA	NA	14	19.4	3	NA	0.049	CMC_NoSVA_cis	-	No	NA	3.86324e-11	rs73133292;rs11959119	resting
R_TE1a	Frontoparietal<=>Default,IC17	Frontoparietal<=>Default	ENSG00000113391	FAM172A	5	92953775	93447404	-1	protein_coding	83989	FAM172A	0.0182871	-0.651395	42	16.3	68	5.02712e-07	7.11098e-05	PsychENCODE_eQTLs:CMC_SVA_cis	+	No	NA	3.86324e-11	rs11959119;rs73133292	resting
R_TE1a	Frontoparietal<=>Default,IC17	Frontoparietal<=>Default	ENSG00000175471	MCTP1	5	94039446	94620279	-1	protein_coding	79772	MCTP1	0.00988912	-0.289821	75	18.64	1	7.28627e-05	8.20741e-05	GTEx/v8/Brain_Cerebellum	-	No	NA	2.28963e-14	rs6893587;rs11960129;rs10684163	resting
L_IFJp	Frontoparietal<=>Frontoparietal,IC4	Frontoparietal<=>Frontoparietal	ENSG00000086289	EPDR1	7	37723446	37991543	1	protein_coding	54749	EPDR1	0.029388	1.43383	2	3.334	10	4.69511e-05	0.00433755	PsychENCODE_eQTLs:CMC_SVA_cis	+	No	NA	2.09152e-12	7:38056165_CAT_C;rs1721405;7:38077341_ATG_A	resting
L_IFJp	Frontoparietal<=>Frontoparietal,IC4	Frontoparietal<=>Frontoparietal	ENSG00000106483	SFRP4	7	37945543	38065297	-1	protein_coding	6424	SFRP4	4.45783e-05	0.225244	36	16.7	0	NA	NA	NA	NA	No	NA	2.09152e-12	7:38056165_CAT_C;rs1721405;7:38077341_ATG_A	resting
L_IFJp	Frontoparietal<=>Frontoparietal,IC4	Frontoparietal<=>Frontoparietal	ENSG00000087494	PTHLH	12	28111017	28125638	-1	protein_coding	5744	PTHLH	0.921297	-0.00852909	0	0	0	NA	NA	NA	NA	Yes	Fetal_Cortex	5.60596e-08	rs11049367:rs11049364	resting
L_IFJp	Frontoparietal<=>Frontoparietal,IC4	Frontoparietal<=>Frontoparietal	ENSG00000123106	CCDC91	12	28286182	28732883	1	protein_coding	55297	CCDC91	3.15157e-05	0.458622	81	19.67	0	NA	NA	NA	NA	No	NA	2.11883e-11	rs11049364;rs11049367	resting
R_OFC	Frontoparietal<=>Frontoparietal,IC4	Frontoparietal<=>Frontoparietal	ENSG00000086289	EPDR1	7	37723446	37991543	1	protein_coding	54749	EPDR1	0.029388	1.43383	2	3.334	10	4.69511e-05	0.00433755	PsychENCODE_eQTLs:CMC_SVA_cis	+	No	NA	2.09152e-12	7:38056165_CAT_C;rs1721405;7:38077341_ATG_A	resting
R_OFC	Frontoparietal<=>Frontoparietal,IC4	Frontoparietal<=>Frontoparietal	ENSG00000106483	SFRP4	7	37945543	38065297	-1	protein_coding	6424	SFRP4	4.45783e-05	0.225244	36	16.7	0	NA	NA	NA	NA	No	NA	2.09152e-12	7:38056165_CAT_C;rs1721405;7:38077341_ATG_A	resting
R_OFC	Frontoparietal<=>Frontoparietal,IC4	Frontoparietal<=>Frontoparietal	ENSG00000087494	PTHLH	12	28111017	28125638	-1	protein_coding	5744	PTHLH	0.921297	-0.00852909	0	0	0	NA	NA	NA	NA	Yes	Fetal_Cortex	5.60596e-08	rs11049367:rs11049364	resting
R_OFC	Frontoparietal<=>Frontoparietal,IC4	Frontoparietal<=>Frontoparietal	ENSG00000123106	CCDC91	12	28286182	28732883	1	protein_coding	55297	CCDC91	3.15157e-05	0.458622	81	19.67	0	NA	NA	NA	NA	No	NA	2.11883e-11	rs11049364;rs11049367	resting
R_TE1m	Frontoparietal<=>Frontoparietal,IC4	Frontoparietal<=>Frontoparietal	ENSG00000086289	EPDR1	7	37723446	37991543	1	protein_coding	54749	EPDR1	0.029388	1.43383	2	3.334	10	4.69511e-05	0.00433755	PsychENCODE_eQTLs:CMC_SVA_cis	+	No	NA	2.09152e-12	7:38056165_CAT_C;rs1721405;7:38077341_ATG_A	resting
R_TE1m	Frontoparietal<=>Frontoparietal,IC4	Frontoparietal<=>Frontoparietal	ENSG00000106483	SFRP4	7	37945543	38065297	-1	protein_coding	6424	SFRP4	4.45783e-05	0.225244	36	16.7	0	NA	NA	NA	NA	No	NA	2.09152e-12	7:38056165_CAT_C;rs1721405;7:38077341_ATG_A	resting
R_TE1m	Frontoparietal<=>Frontoparietal,IC4	Frontoparietal<=>Frontoparietal	ENSG00000087494	PTHLH	12	28111017	28125638	-1	protein_coding	5744	PTHLH	0.921297	-0.00852909	0	0	0	NA	NA	NA	NA	Yes	Fetal_Cortex	5.60596e-08	rs11049367:rs11049364	resting
R_TE1m	Frontoparietal<=>Frontoparietal,IC4	Frontoparietal<=>Frontoparietal	ENSG00000123106	CCDC91	12	28286182	28732883	1	protein_coding	55297	CCDC91	3.15157e-05	0.458622	81	19.67	0	NA	NA	NA	NA	No	NA	2.11883e-11	rs11049364;rs11049367	resting
L_8BM	Frontoparietal<=>Frontoparietal,IC10	Frontoparietal<=>Frontoparietal	ENSG00000174963	ZIC4	3	147103833	147124647	-1	protein_coding	84107	ZIC4	0.0018169	-1.43407	21	22.2	126	2.44774e-11	6.33194e-09	PsychENCODE_eQTLs:CMC_SVA_cis:CMC_NoSVA_cis:GTEx/v8/Brain_Putamen_basal_ganglia	-	Yes	Fetal_Cortex	1.82243e-17	rs3058046;rs2279829;rs924762;rs12107172;rs9289747;rs137962487;rs4376004;rs57499472;rs9289747:rs2279829:rs12107172	resting
L_8BM	Frontoparietal<=>Frontoparietal,IC10	Frontoparietal<=>Frontoparietal	ENSG00000152977	ZIC1	3	147111209	147228080	1	protein_coding	7545	ZIC1	0.825224	-1.66416	102	21.8	34	2.42645e-05	0.00241623	PsychENCODE_eQTLs	-	Yes	Adult_Cortex:Fetal_Cortex	1.82243e-17	rs9289747;rs2279829;rs12107172;rs924762;rs137962487;rs4376004;rs57499472;rs3058046;rs137962487:rs12107172:rs137962487:rs2279829;rs924762:rs9289747	resting
L_8BM	Frontoparietal<=>Frontoparietal,IC10	Frontoparietal<=>Frontoparietal	ENSG00000144891	AGTR1	3	148415571	148460795	1	protein_coding	185	AGTR1	0.00727625	0.680424	0	0	0	NA	NA	NA	NA	Yes	Fetal_Cortex	1.01998e-13	rs9289747:rs12107172	resting
L_8BM	Frontoparietal<=>Frontoparietal,IC10	Frontoparietal<=>Frontoparietal	ENSG00000180340	FZD2	17	42634925	42636907	1	protein_coding	2535	FZD2	NA	NA	0	0	2	0.000653598	0.0460232	BRAINEAC/THAL	NA	No	NA	3.52634e-07	rs62062271	resting
L_8BM	Frontoparietal<=>Frontoparietal,IC10	Frontoparietal<=>Frontoparietal	ENSG00000180329	CCDC43	17	42750437	42767147	-1	protein_coding	124808	CCDC43	0.000257178	-0.924708	0	0	0	NA	NA	NA	NA	Yes	Adult_Cortex	4.25174e-11	rs62062271	resting
L_8BM	Frontoparietal<=>Frontoparietal,IC10	Frontoparietal<=>Frontoparietal	ENSG00000161692	DBF4B	17	42785976	42829632	1	protein_coding	80174	DBF4B	4.43214e-08	-0.507761	0	0	555	0.000110718	0.00189628	BRAINEAC/OCTX	NA	No	NA	9.18623e-12	rs62062271;rs55938136	resting
L_8BM	Frontoparietal<=>Frontoparietal,IC10	Frontoparietal<=>Frontoparietal	ENSG00000131097	HIGD1B	17	42923721	42927848	1	protein_coding	51751	HIGD1B	0.00234558	-0.344883	0	0	0	NA	NA	NA	NA	Yes	Fetal_Cortex	1.46844e-11	rs62062271	resting
L_8BM	Frontoparietal<=>Frontoparietal,IC10	Frontoparietal<=>Frontoparietal	ENSG00000108883	EFTUD2	17	42927311	42977030	-1	protein_coding	9343	EFTUD2	0.999991	0.211209	0	0	55	NA	0.049	CMC_SVA_cis:CMC_NoSVA_cis	+	Yes	Adult_Cortex	1.41365e-11	rs62062271	resting
L_8BM	Frontoparietal<=>Frontoparietal,IC10	Frontoparietal<=>Frontoparietal	ENSG00000167131	CCDC103	17	42976510	42982758	1	protein_coding	388389	CCDC103	0.00218552	3.73457e-05	0	0	0	NA	NA	NA	NA	Yes	Adult_Cortex	4.25174e-11	rs62062271	resting
L_8BM	Frontoparietal<=>Frontoparietal,IC10	Frontoparietal<=>Frontoparietal	ENSG00000214447	FAM187A	17	42977135	42982758	1	protein_coding	100528020	FAM187A	NA	NA	0	0	0	NA	NA	NA	NA	Yes	Adult_Cortex	4.25174e-11	rs62062271	resting
L_8BM	Frontoparietal<=>Frontoparietal,IC10	Frontoparietal<=>Frontoparietal	ENSG00000136448	NMT1	17	43128978	43186384	1	protein_coding	4836	NMT1	0.998501	0.0324477	0	0	1838	9.32642e-06	2.3859e-07	CMC_SVA_cis:GTEx/v8/Brain_Cerebellar_Hemisphere:GTEx/v8/Brain_Cerebellum:GTEx/v8/Brain_Spinal_cord_cervical_c-1	+	No	NA	2.14417e-12	rs62062271;rs55938136	resting
L_8BM	Frontoparietal<=>Frontoparietal,IC10	Frontoparietal<=>Frontoparietal	ENSG00000168517	HEXIM2	17	43238067	43247407	1	protein_coding	124790	HEXIM2	0.368237	-0.798107	0	0	0	NA	NA	NA	NA	Yes	Adult_Cortex:Fetal_Cortex	8.6797e-12	rs62062271	resting
L_8BM	Frontoparietal<=>Frontoparietal,IC10	Frontoparietal<=>Frontoparietal	ENSG00000184922	FMNL1	17	43298811	43324687	1	protein_coding	752	FMNL1	0.999687	NA	0	0	2667	1.02394e-24	7.89257e-19	GTEx/v8/Brain_Cerebellar_Hemisphere:GTEx/v8/Brain_Cerebellum	+	Yes	Adult_Cortex:Fetal_Cortex	2.14417e-12	rs62062271;rs55938136	resting
L_8BM	Frontoparietal<=>Frontoparietal,IC10	Frontoparietal<=>Frontoparietal	ENSG00000184361	SPATA32	17	43331760	43339479	-1	protein_coding	124783	SPATA32	2.95265e-05	-0.414756	0	0	0	NA	NA	NA	NA	Yes	Fetal_Cortex	3.28218e-07	rs62062271	resting
L_8BM	Frontoparietal<=>Frontoparietal,IC10	Frontoparietal<=>Frontoparietal	ENSG00000159314	ARHGAP27	17	43471275	43511787	-1	protein_coding	201176	ARHGAP27	0.00125584	-0.761628	86	18.95	3218	4.59328e-19	7.23313e-14	CMC_SVA_cis:GTEx/v8/Brain_Caudate_basal_ganglia:GTEx/v8/Brain_Cerebellar_Hemisphere:GTEx/v8/Brain_Cerebellum:GTEx/v8/Brain_Cortex:GTEx/v8/Brain_Nucleus_accumbens_basal_ganglia:GTEx/v8/Brain_Putamen_basal_ganglia	-	No	NA	2.14417e-12	rs62062271;rs55938136	resting
L_8BM	Frontoparietal<=>Frontoparietal,IC10	Frontoparietal<=>Frontoparietal	ENSG00000225190	PLEKHM1	17	43513266	43568115	-1	protein_coding	9842	PLEKHM1	0.840543	-0.663068	137	18.95	3256	1.97798e-42	8.79568e-35	PsychENCODE_eQTLs:BRAINEAC/CRBL:GTEx/v8/Brain_Amygdala:GTEx/v8/Brain_Anterior_cingulate_cortex_BA24:GTEx/v8/Brain_Caudate_basal_ganglia:GTEx/v8/Brain_Cerebellar_Hemisphere:GTEx/v8/Brain_Cerebellum:GTEx/v8/Brain_Cortex:GTEx/v8/Brain_Frontal_Cortex_BA9:GTEx/v8/Brain_Hypothalamus:GTEx/v8/Brain_Nucleus_accumbens_basal_ganglia:GTEx/v8/Brain_Putamen_basal_ganglia	-	No	NA	2.14417e-12	rs62062271;rs55938136	resting
L_8BM	Frontoparietal<=>Frontoparietal,IC10	Frontoparietal<=>Frontoparietal	ENSG00000120088	CRHR1	17	43699267	43913194	1	protein_coding	1394	CRHR1	0.792134	2.03809	929	19.39	3490	2.03463e-48	4.22137e-45	PsychENCODE_eQTLs:CMC_SVA_cis:CMC_NoSVA_cis:BRAINEAC/CRBL:BRAINEAC/FCTX:BRAINEAC/HIPP:BRAINEAC/MEDU:BRAINEAC/TCTX:BRAINEAC/WHMT:BRAINEAC/aveALL:GTEx/v8/Brain_Caudate_basal_ganglia:GTEx/v8/Brain_Cortex:GTEx/v8/Brain_Hippocampus:GTEx/v8/Brain_Nucleus_accumbens_basal_ganglia:GTEx/v8/Brain_Putamen_basal_ganglia	+	No	NA	2.14417e-12	rs62062271;rs55938136;rs199470;rs56755526	resting
L_8BM	Frontoparietal<=>Frontoparietal,IC10	Frontoparietal<=>Frontoparietal	ENSG00000185294	SPPL2C	17	43922256	43924438	1	protein_coding	162540	SPPL2C	2.29525e-05	0.187395	118	23.5	3353	6.65162e-25	5.44181e-19	PsychENCODE_eQTLs:BRAINEAC/CRBL:GTEx/v8/Brain_Cerebellar_Hemisphere:GTEx/v8/Brain_Cerebellum:GTEx/v8/Brain_Frontal_Cortex_BA9	-	No	NA	2.14417e-12	rs62062271;rs199470;rs56755526;rs55938136	resting
L_8BM	Frontoparietal<=>Frontoparietal,IC10	Frontoparietal<=>Frontoparietal	ENSG00000186868	MAPT	17	43971748	44105700	1	protein_coding	4137	MAPT	4.68265e-05	2.01024	787	26.8	3494	3.07987e-236	3.84225e-231	PsychENCODE_eQTLs:CMC_SVA_cis:CMC_NoSVA_cis:BRAINEAC/CRBL:BRAINEAC/MEDU:BRAINEAC/TCTX:BRAINEAC/THAL:BRAINEAC/WHMT:GTEx/v8/Brain_Caudate_basal_ganglia:GTEx/v8/Brain_Cerebellar_Hemisphere:GTEx/v8/Brain_Cerebellum	+	Yes	Adult_Cortex:Fetal_Cortex	2.14417e-12	rs62062271;rs199470;rs56755526;rs55938136	resting
L_8BM	Frontoparietal<=>Frontoparietal,IC10	Frontoparietal<=>Frontoparietal	ENSG00000256762	STH	17	44076616	44077060	1	protein_coding	246744	STH	0.00444467	0.274193	95	19.15	3051	3.65145e-07	5.29315e-05	PsychENCODE_eQTLs:BRAINEAC/FCTX:BRAINEAC/TCTX:BRAINEAC/aveALL	+	Yes	Adult_Cortex	2.14417e-12	rs62062271;rs199470;rs56755526;rs55938136	resting
L_8BM	Frontoparietal<=>Frontoparietal,IC10	Frontoparietal<=>Frontoparietal	ENSG00000120071	KANSL1	17	44107282	44302733	-1	protein_coding	284058	KANSL1	0.999734	0.0589452	1067	26.4	3495	3.43499e-131	5.04709e-127	PsychENCODE_eQTLs:CMC_SVA_cis:CMC_NoSVA_cis:BRAINEAC/CRBL:BRAINEAC/FCTX:BRAINEAC/HIPP:BRAINEAC/MEDU:BRAINEAC/OCTX:BRAINEAC/TCTX:BRAINEAC/THAL:BRAINEAC/WHMT:BRAINEAC/aveALL:GTEx/v8/Brain_Caudate_basal_ganglia:GTEx/v8/Brain_Cerebellar_Hemisphere:GTEx/v8/Brain_Cerebellum:GTEx/v8/Brain_Frontal_Cortex_BA9	-	No	NA	2.14417e-12	rs62062271;rs199470;rs56755526;rs55938136	resting
L_8BM	Frontoparietal<=>Frontoparietal,IC10	Frontoparietal<=>Frontoparietal	ENSG00000228696	ARL17B	17	44352150	44439130	-1	protein_coding	100506084	ARL17B	NA	-0.428243	286	15.22	3412	2.85083e-17	2.36165e-17	PsychENCODE_eQTLs:CMC_SVA_cis:CMC_NoSVA_cis:GTEx/v8/Brain_Cerebellar_Hemisphere:GTEx/v8/Brain_Cerebellum:GTEx/v8/Brain_Hypothalamus	-	No	NA	2.14417e-12	rs62062271;rs56755526	resting
L_8BM	Frontoparietal<=>Frontoparietal,IC10	Frontoparietal<=>Frontoparietal	ENSG00000176681	LRRC37A	17	44370099	44415160	1	protein_coding	9884	LRRC37A	0.890487	NA	66	15.22	3496	7.53897e-138	1.31187e-133	PsychENCODE_eQTLs:CMC_SVA_cis:CMC_NoSVA_cis:BRAINEAC/HIPP:GTEx/v8/Brain_Amygdala:GTEx/v8/Brain_Anterior_cingulate_cortex_BA24:GTEx/v8/Brain_Caudate_basal_ganglia:GTEx/v8/Brain_Cerebellar_Hemisphere:GTEx/v8/Brain_Cerebellum:GTEx/v8/Brain_Cortex:GTEx/v8/Brain_Frontal_Cortex_BA9:GTEx/v8/Brain_Hippocampus:GTEx/v8/Brain_Hypothalamus:GTEx/v8/Brain_Nucleus_accumbens_basal_ganglia:GTEx/v8/Brain_Putamen_basal_ganglia:GTEx/v8/Brain_Spinal_cord_cervical_c-1:GTEx/v8/Brain_Substantia_nigra	-	No	NA	2.14417e-12	rs62062271;rs199470;rs56755526;rs55938136	resting
L_8BM	Frontoparietal<=>Frontoparietal,IC10	Frontoparietal<=>Frontoparietal	ENSG00000238083	LRRC37A2	17	44588877	44633016	1	protein_coding	474170	LRRC37A2	NA	NA	6	19.03	3487	3.72177e-62	1.17379e-58	PsychENCODE_eQTLs:CMC_SVA_cis:CMC_SVA_trans:CMC_NoSVA_cis:CMC_NoSVA_trans:BRAINEAC/CRBL:BRAINEAC/FCTX:BRAINEAC/HIPP:BRAINEAC/MEDU:BRAINEAC/OCTX:BRAINEAC/PUTM:BRAINEAC/SNIG:BRAINEAC/TCTX:BRAINEAC/THAL:BRAINEAC/WHMT:BRAINEAC/aveALL:GTEx/v8/Brain_Amygdala:GTEx/v8/Brain_Anterior_cingulate_cortex_BA24:GTEx/v8/Brain_Caudate_basal_ganglia:GTEx/v8/Brain_Cerebellar_Hemisphere:GTEx/v8/Brain_Cerebellum:GTEx/v8/Brain_Cortex:GTEx/v8/Brain_Frontal_Cortex_BA9:GTEx/v8/Brain_Hippocampus:GTEx/v8/Brain_Hypothalamus:GTEx/v8/Brain_Nucleus_accumbens_basal_ganglia:GTEx/v8/Brain_Putamen_basal_ganglia:GTEx/v8/Brain_Spinal_cord_cervical_c-1:GTEx/v8/Brain_Substantia_nigra	-	No	NA	2.14417e-12	rs62062271;rs199470;rs56755526;rs55938136	resting
L_8BM	Frontoparietal<=>Frontoparietal,IC10	Frontoparietal<=>Frontoparietal	ENSG00000185829	ARL17A	17	44594068	44657088	-1	protein_coding	51326	ARL17A	NA	-2.38258	5	19.03	3483	4.38968e-38	7.41812e-31	PsychENCODE_eQTLs:CMC_SVA_cis:CMC_SVA_trans:CMC_NoSVA_cis:CMC_NoSVA_trans:GTEx/v8/Brain_Amygdala:GTEx/v8/Brain_Anterior_cingulate_cortex_BA24:GTEx/v8/Brain_Caudate_basal_ganglia:GTEx/v8/Brain_Cerebellar_Hemisphere:GTEx/v8/Brain_Cerebellum:GTEx/v8/Brain_Cortex:GTEx/v8/Brain_Frontal_Cortex_BA9:GTEx/v8/Brain_Hippocampus:GTEx/v8/Brain_Hypothalamus:GTEx/v8/Brain_Nucleus_accumbens_basal_ganglia:GTEx/v8/Brain_Putamen_basal_ganglia	-	No	NA	2.14417e-12	rs62062271;rs199470;rs56755526;rs55938136	resting
L_8BM	Frontoparietal<=>Frontoparietal,IC10	Frontoparietal<=>Frontoparietal	ENSG00000073969	NSF	17	44668035	44834830	1	protein_coding	4905	NSF	0.713682	-0.566247	61	17.18	2464	2.51284e-12	2.14459e-10	PsychENCODE_eQTLs:CMC_SVA_cis:GTEx/v8/Brain_Cerebellum	+	No	NA	2.462e-12	rs62062271;rs56755526;rs199470;rs55938136	resting
L_8BM	Frontoparietal<=>Frontoparietal,IC10	Frontoparietal<=>Frontoparietal	ENSG00000108379	WNT3	17	44839872	44910520	-1	protein_coding	7473	WNT3	0.946108	-0.191111	40	16.08	3103	2.42691e-19	1.1843e-51	PsychENCODE_eQTLs:CMC_SVA_cis:CMC_SVA_trans:CMC_NoSVA_cis:GTEx/v8/Brain_Cerebellar_Hemisphere:GTEx/v8/Brain_Cerebellum:GTEx/v8/Brain_Cortex	-	Yes	Adult_Cortex	2.14417e-12	rs62062271;rs56755526;rs199470	resting
L_8BM	Frontoparietal<=>Frontoparietal,IC10	Frontoparietal<=>Frontoparietal	ENSG00000158955	WNT9B	17	44910567	44964096	1	protein_coding	7484	WNT9B	0.0516168	NA	0	0	0	NA	NA	NA	NA	Yes	Adult_Cortex	4.25174e-11	rs62062271	resting
L_8BM	Frontoparietal<=>Frontoparietal,IC10	Frontoparietal<=>Frontoparietal	ENSG00000198336	MYL4	17	45277812	45301045	1	protein_coding	4635	MYL4	0.000175625	-0.33374	0	0	0	NA	NA	NA	NA	Yes	Fetal_Cortex	4.25174e-11	rs62062271	resting
L_8BM	Frontoparietal<=>Frontoparietal,IC10	Frontoparietal<=>Frontoparietal	ENSG00000178852	EFCAB13	17	45400656	45518678	1	protein_coding	124989	EFCAB13	8.21992e-19	-0.190445	0	0	3	4.77043e-05	1.77534e-07	GTEx/v8/Brain_Anterior_cingulate_cortex_BA24	-	No	NA	1.44776e-09	rs62062271	resting
L_8BM	Frontoparietal<=>Frontoparietal,IC10	Frontoparietal<=>Frontoparietal	ENSG00000176809	LRRC37A3	17	62850430	62915598	-1	protein_coding	374819	LRRC37A3	NA	-0.0971379	0	0	3413	3.93531e-29	2.32184e-25	CMC_SVA_trans:CMC_NoSVA_cis:CMC_NoSVA_trans:BRAINEAC/CRBL:BRAINEAC/FCTX:BRAINEAC/HIPP:BRAINEAC/MEDU:BRAINEAC/OCTX:BRAINEAC/PUTM:BRAINEAC/SNIG:BRAINEAC/TCTX:BRAINEAC/THAL:BRAINEAC/WHMT:BRAINEAC/aveALL	-	No	NA	2.14417e-12	rs62062271;rs56755526;rs55938136	resting
L_8BM	Frontoparietal<=>Frontoparietal,IC10	Frontoparietal<=>Frontoparietal	ENSG00000186665	C17orf58	17	65987217	65989765	-1	protein_coding	284018	C17orf58	0.0821564	0.225875	0	0	3057	1.10786e-06	5.12235e-05	BRAINEAC/CRBL:BRAINEAC/MEDU:BRAINEAC/OCTX:BRAINEAC/TCTX	NA	No	NA	2.14417e-12	rs62062271;rs55938136;rs56755526	resting
L_p9-46v	Frontoparietal<=>Frontoparietal,IC10	Frontoparietal<=>Frontoparietal	ENSG00000174963	ZIC4	3	147103833	147124647	-1	protein_coding	84107	ZIC4	0.0018169	-1.43407	21	22.2	126	2.44774e-11	6.33194e-09	PsychENCODE_eQTLs:CMC_SVA_cis:CMC_NoSVA_cis:GTEx/v8/Brain_Putamen_basal_ganglia	-	Yes	Fetal_Cortex	1.82243e-17	rs3058046;rs2279829;rs924762;rs12107172;rs9289747;rs137962487;rs4376004;rs57499472;rs9289747:rs2279829:rs12107172	resting
L_p9-46v	Frontoparietal<=>Frontoparietal,IC10	Frontoparietal<=>Frontoparietal	ENSG00000152977	ZIC1	3	147111209	147228080	1	protein_coding	7545	ZIC1	0.825224	-1.66416	102	21.8	34	2.42645e-05	0.00241623	PsychENCODE_eQTLs	-	Yes	Adult_Cortex:Fetal_Cortex	1.82243e-17	rs9289747;rs2279829;rs12107172;rs924762;rs137962487;rs4376004;rs57499472;rs3058046;rs137962487:rs12107172:rs137962487:rs2279829;rs924762:rs9289747	resting
L_p9-46v	Frontoparietal<=>Frontoparietal,IC10	Frontoparietal<=>Frontoparietal	ENSG00000144891	AGTR1	3	148415571	148460795	1	protein_coding	185	AGTR1	0.00727625	0.680424	0	0	0	NA	NA	NA	NA	Yes	Fetal_Cortex	1.01998e-13	rs9289747:rs12107172	resting
L_p9-46v	Frontoparietal<=>Frontoparietal,IC10	Frontoparietal<=>Frontoparietal	ENSG00000180340	FZD2	17	42634925	42636907	1	protein_coding	2535	FZD2	NA	NA	0	0	2	0.000653598	0.0460232	BRAINEAC/THAL	NA	No	NA	3.52634e-07	rs62062271	resting
L_p9-46v	Frontoparietal<=>Frontoparietal,IC10	Frontoparietal<=>Frontoparietal	ENSG00000180329	CCDC43	17	42750437	42767147	-1	protein_coding	124808	CCDC43	0.000257178	-0.924708	0	0	0	NA	NA	NA	NA	Yes	Adult_Cortex	4.25174e-11	rs62062271	resting
L_p9-46v	Frontoparietal<=>Frontoparietal,IC10	Frontoparietal<=>Frontoparietal	ENSG00000161692	DBF4B	17	42785976	42829632	1	protein_coding	80174	DBF4B	4.43214e-08	-0.507761	0	0	555	0.000110718	0.00189628	BRAINEAC/OCTX	NA	No	NA	9.18623e-12	rs62062271;rs55938136	resting
L_p9-46v	Frontoparietal<=>Frontoparietal,IC10	Frontoparietal<=>Frontoparietal	ENSG00000131097	HIGD1B	17	42923721	42927848	1	protein_coding	51751	HIGD1B	0.00234558	-0.344883	0	0	0	NA	NA	NA	NA	Yes	Fetal_Cortex	1.46844e-11	rs62062271	resting
L_p9-46v	Frontoparietal<=>Frontoparietal,IC10	Frontoparietal<=>Frontoparietal	ENSG00000108883	EFTUD2	17	42927311	42977030	-1	protein_coding	9343	EFTUD2	0.999991	0.211209	0	0	55	NA	0.049	CMC_SVA_cis:CMC_NoSVA_cis	+	Yes	Adult_Cortex	1.41365e-11	rs62062271	resting
L_p9-46v	Frontoparietal<=>Frontoparietal,IC10	Frontoparietal<=>Frontoparietal	ENSG00000167131	CCDC103	17	42976510	42982758	1	protein_coding	388389	CCDC103	0.00218552	3.73457e-05	0	0	0	NA	NA	NA	NA	Yes	Adult_Cortex	4.25174e-11	rs62062271	resting
L_p9-46v	Frontoparietal<=>Frontoparietal,IC10	Frontoparietal<=>Frontoparietal	ENSG00000214447	FAM187A	17	42977135	42982758	1	protein_coding	100528020	FAM187A	NA	NA	0	0	0	NA	NA	NA	NA	Yes	Adult_Cortex	4.25174e-11	rs62062271	resting
L_p9-46v	Frontoparietal<=>Frontoparietal,IC10	Frontoparietal<=>Frontoparietal	ENSG00000136448	NMT1	17	43128978	43186384	1	protein_coding	4836	NMT1	0.998501	0.0324477	0	0	1838	9.32642e-06	2.3859e-07	CMC_SVA_cis:GTEx/v8/Brain_Cerebellar_Hemisphere:GTEx/v8/Brain_Cerebellum:GTEx/v8/Brain_Spinal_cord_cervical_c-1	+	No	NA	2.14417e-12	rs62062271;rs55938136	resting
L_p9-46v	Frontoparietal<=>Frontoparietal,IC10	Frontoparietal<=>Frontoparietal	ENSG00000168517	HEXIM2	17	43238067	43247407	1	protein_coding	124790	HEXIM2	0.368237	-0.798107	0	0	0	NA	NA	NA	NA	Yes	Adult_Cortex:Fetal_Cortex	8.6797e-12	rs62062271	resting
L_p9-46v	Frontoparietal<=>Frontoparietal,IC10	Frontoparietal<=>Frontoparietal	ENSG00000184922	FMNL1	17	43298811	43324687	1	protein_coding	752	FMNL1	0.999687	NA	0	0	2667	1.02394e-24	7.89257e-19	GTEx/v8/Brain_Cerebellar_Hemisphere:GTEx/v8/Brain_Cerebellum	+	Yes	Adult_Cortex:Fetal_Cortex	2.14417e-12	rs62062271;rs55938136	resting
L_p9-46v	Frontoparietal<=>Frontoparietal,IC10	Frontoparietal<=>Frontoparietal	ENSG00000184361	SPATA32	17	43331760	43339479	-1	protein_coding	124783	SPATA32	2.95265e-05	-0.414756	0	0	0	NA	NA	NA	NA	Yes	Fetal_Cortex	3.28218e-07	rs62062271	resting
L_p9-46v	Frontoparietal<=>Frontoparietal,IC10	Frontoparietal<=>Frontoparietal	ENSG00000159314	ARHGAP27	17	43471275	43511787	-1	protein_coding	201176	ARHGAP27	0.00125584	-0.761628	86	18.95	3218	4.59328e-19	7.23313e-14	CMC_SVA_cis:GTEx/v8/Brain_Caudate_basal_ganglia:GTEx/v8/Brain_Cerebellar_Hemisphere:GTEx/v8/Brain_Cerebellum:GTEx/v8/Brain_Cortex:GTEx/v8/Brain_Nucleus_accumbens_basal_ganglia:GTEx/v8/Brain_Putamen_basal_ganglia	-	No	NA	2.14417e-12	rs62062271;rs55938136	resting
L_p9-46v	Frontoparietal<=>Frontoparietal,IC10	Frontoparietal<=>Frontoparietal	ENSG00000225190	PLEKHM1	17	43513266	43568115	-1	protein_coding	9842	PLEKHM1	0.840543	-0.663068	137	18.95	3256	1.97798e-42	8.79568e-35	PsychENCODE_eQTLs:BRAINEAC/CRBL:GTEx/v8/Brain_Amygdala:GTEx/v8/Brain_Anterior_cingulate_cortex_BA24:GTEx/v8/Brain_Caudate_basal_ganglia:GTEx/v8/Brain_Cerebellar_Hemisphere:GTEx/v8/Brain_Cerebellum:GTEx/v8/Brain_Cortex:GTEx/v8/Brain_Frontal_Cortex_BA9:GTEx/v8/Brain_Hypothalamus:GTEx/v8/Brain_Nucleus_accumbens_basal_ganglia:GTEx/v8/Brain_Putamen_basal_ganglia	-	No	NA	2.14417e-12	rs62062271;rs55938136	resting
L_p9-46v	Frontoparietal<=>Frontoparietal,IC10	Frontoparietal<=>Frontoparietal	ENSG00000120088	CRHR1	17	43699267	43913194	1	protein_coding	1394	CRHR1	0.792134	2.03809	929	19.39	3490	2.03463e-48	4.22137e-45	PsychENCODE_eQTLs:CMC_SVA_cis:CMC_NoSVA_cis:BRAINEAC/CRBL:BRAINEAC/FCTX:BRAINEAC/HIPP:BRAINEAC/MEDU:BRAINEAC/TCTX:BRAINEAC/WHMT:BRAINEAC/aveALL:GTEx/v8/Brain_Caudate_basal_ganglia:GTEx/v8/Brain_Cortex:GTEx/v8/Brain_Hippocampus:GTEx/v8/Brain_Nucleus_accumbens_basal_ganglia:GTEx/v8/Brain_Putamen_basal_ganglia	+	No	NA	2.14417e-12	rs62062271;rs55938136;rs199470;rs56755526	resting
L_p9-46v	Frontoparietal<=>Frontoparietal,IC10	Frontoparietal<=>Frontoparietal	ENSG00000185294	SPPL2C	17	43922256	43924438	1	protein_coding	162540	SPPL2C	2.29525e-05	0.187395	118	23.5	3353	6.65162e-25	5.44181e-19	PsychENCODE_eQTLs:BRAINEAC/CRBL:GTEx/v8/Brain_Cerebellar_Hemisphere:GTEx/v8/Brain_Cerebellum:GTEx/v8/Brain_Frontal_Cortex_BA9	-	No	NA	2.14417e-12	rs62062271;rs199470;rs56755526;rs55938136	resting
L_p9-46v	Frontoparietal<=>Frontoparietal,IC10	Frontoparietal<=>Frontoparietal	ENSG00000186868	MAPT	17	43971748	44105700	1	protein_coding	4137	MAPT	4.68265e-05	2.01024	787	26.8	3494	3.07987e-236	3.84225e-231	PsychENCODE_eQTLs:CMC_SVA_cis:CMC_NoSVA_cis:BRAINEAC/CRBL:BRAINEAC/MEDU:BRAINEAC/TCTX:BRAINEAC/THAL:BRAINEAC/WHMT:GTEx/v8/Brain_Caudate_basal_ganglia:GTEx/v8/Brain_Cerebellar_Hemisphere:GTEx/v8/Brain_Cerebellum	+	Yes	Adult_Cortex:Fetal_Cortex	2.14417e-12	rs62062271;rs199470;rs56755526;rs55938136	resting
L_p9-46v	Frontoparietal<=>Frontoparietal,IC10	Frontoparietal<=>Frontoparietal	ENSG00000256762	STH	17	44076616	44077060	1	protein_coding	246744	STH	0.00444467	0.274193	95	19.15	3051	3.65145e-07	5.29315e-05	PsychENCODE_eQTLs:BRAINEAC/FCTX:BRAINEAC/TCTX:BRAINEAC/aveALL	+	Yes	Adult_Cortex	2.14417e-12	rs62062271;rs199470;rs56755526;rs55938136	resting
L_p9-46v	Frontoparietal<=>Frontoparietal,IC10	Frontoparietal<=>Frontoparietal	ENSG00000120071	KANSL1	17	44107282	44302733	-1	protein_coding	284058	KANSL1	0.999734	0.0589452	1067	26.4	3495	3.43499e-131	5.04709e-127	PsychENCODE_eQTLs:CMC_SVA_cis:CMC_NoSVA_cis:BRAINEAC/CRBL:BRAINEAC/FCTX:BRAINEAC/HIPP:BRAINEAC/MEDU:BRAINEAC/OCTX:BRAINEAC/TCTX:BRAINEAC/THAL:BRAINEAC/WHMT:BRAINEAC/aveALL:GTEx/v8/Brain_Caudate_basal_ganglia:GTEx/v8/Brain_Cerebellar_Hemisphere:GTEx/v8/Brain_Cerebellum:GTEx/v8/Brain_Frontal_Cortex_BA9	-	No	NA	2.14417e-12	rs62062271;rs199470;rs56755526;rs55938136	resting
L_p9-46v	Frontoparietal<=>Frontoparietal,IC10	Frontoparietal<=>Frontoparietal	ENSG00000228696	ARL17B	17	44352150	44439130	-1	protein_coding	100506084	ARL17B	NA	-0.428243	286	15.22	3412	2.85083e-17	2.36165e-17	PsychENCODE_eQTLs:CMC_SVA_cis:CMC_NoSVA_cis:GTEx/v8/Brain_Cerebellar_Hemisphere:GTEx/v8/Brain_Cerebellum:GTEx/v8/Brain_Hypothalamus	-	No	NA	2.14417e-12	rs62062271;rs56755526	resting
L_p9-46v	Frontoparietal<=>Frontoparietal,IC10	Frontoparietal<=>Frontoparietal	ENSG00000176681	LRRC37A	17	44370099	44415160	1	protein_coding	9884	LRRC37A	0.890487	NA	66	15.22	3496	7.53897e-138	1.31187e-133	PsychENCODE_eQTLs:CMC_SVA_cis:CMC_NoSVA_cis:BRAINEAC/HIPP:GTEx/v8/Brain_Amygdala:GTEx/v8/Brain_Anterior_cingulate_cortex_BA24:GTEx/v8/Brain_Caudate_basal_ganglia:GTEx/v8/Brain_Cerebellar_Hemisphere:GTEx/v8/Brain_Cerebellum:GTEx/v8/Brain_Cortex:GTEx/v8/Brain_Frontal_Cortex_BA9:GTEx/v8/Brain_Hippocampus:GTEx/v8/Brain_Hypothalamus:GTEx/v8/Brain_Nucleus_accumbens_basal_ganglia:GTEx/v8/Brain_Putamen_basal_ganglia:GTEx/v8/Brain_Spinal_cord_cervical_c-1:GTEx/v8/Brain_Substantia_nigra	-	No	NA	2.14417e-12	rs62062271;rs199470;rs56755526;rs55938136	resting
L_p9-46v	Frontoparietal<=>Frontoparietal,IC10	Frontoparietal<=>Frontoparietal	ENSG00000238083	LRRC37A2	17	44588877	44633016	1	protein_coding	474170	LRRC37A2	NA	NA	6	19.03	3487	3.72177e-62	1.17379e-58	PsychENCODE_eQTLs:CMC_SVA_cis:CMC_SVA_trans:CMC_NoSVA_cis:CMC_NoSVA_trans:BRAINEAC/CRBL:BRAINEAC/FCTX:BRAINEAC/HIPP:BRAINEAC/MEDU:BRAINEAC/OCTX:BRAINEAC/PUTM:BRAINEAC/SNIG:BRAINEAC/TCTX:BRAINEAC/THAL:BRAINEAC/WHMT:BRAINEAC/aveALL:GTEx/v8/Brain_Amygdala:GTEx/v8/Brain_Anterior_cingulate_cortex_BA24:GTEx/v8/Brain_Caudate_basal_ganglia:GTEx/v8/Brain_Cerebellar_Hemisphere:GTEx/v8/Brain_Cerebellum:GTEx/v8/Brain_Cortex:GTEx/v8/Brain_Frontal_Cortex_BA9:GTEx/v8/Brain_Hippocampus:GTEx/v8/Brain_Hypothalamus:GTEx/v8/Brain_Nucleus_accumbens_basal_ganglia:GTEx/v8/Brain_Putamen_basal_ganglia:GTEx/v8/Brain_Spinal_cord_cervical_c-1:GTEx/v8/Brain_Substantia_nigra	-	No	NA	2.14417e-12	rs62062271;rs199470;rs56755526;rs55938136	resting
L_p9-46v	Frontoparietal<=>Frontoparietal,IC10	Frontoparietal<=>Frontoparietal	ENSG00000185829	ARL17A	17	44594068	44657088	-1	protein_coding	51326	ARL17A	NA	-2.38258	5	19.03	3483	4.38968e-38	7.41812e-31	PsychENCODE_eQTLs:CMC_SVA_cis:CMC_SVA_trans:CMC_NoSVA_cis:CMC_NoSVA_trans:GTEx/v8/Brain_Amygdala:GTEx/v8/Brain_Anterior_cingulate_cortex_BA24:GTEx/v8/Brain_Caudate_basal_ganglia:GTEx/v8/Brain_Cerebellar_Hemisphere:GTEx/v8/Brain_Cerebellum:GTEx/v8/Brain_Cortex:GTEx/v8/Brain_Frontal_Cortex_BA9:GTEx/v8/Brain_Hippocampus:GTEx/v8/Brain_Hypothalamus:GTEx/v8/Brain_Nucleus_accumbens_basal_ganglia:GTEx/v8/Brain_Putamen_basal_ganglia	-	No	NA	2.14417e-12	rs62062271;rs199470;rs56755526;rs55938136	resting
L_p9-46v	Frontoparietal<=>Frontoparietal,IC10	Frontoparietal<=>Frontoparietal	ENSG00000073969	NSF	17	44668035	44834830	1	protein_coding	4905	NSF	0.713682	-0.566247	61	17.18	2464	2.51284e-12	2.14459e-10	PsychENCODE_eQTLs:CMC_SVA_cis:GTEx/v8/Brain_Cerebellum	+	No	NA	2.462e-12	rs62062271;rs56755526;rs199470;rs55938136	resting
L_p9-46v	Frontoparietal<=>Frontoparietal,IC10	Frontoparietal<=>Frontoparietal	ENSG00000108379	WNT3	17	44839872	44910520	-1	protein_coding	7473	WNT3	0.946108	-0.191111	40	16.08	3103	2.42691e-19	1.1843e-51	PsychENCODE_eQTLs:CMC_SVA_cis:CMC_SVA_trans:CMC_NoSVA_cis:GTEx/v8/Brain_Cerebellar_Hemisphere:GTEx/v8/Brain_Cerebellum:GTEx/v8/Brain_Cortex	-	Yes	Adult_Cortex	2.14417e-12	rs62062271;rs56755526;rs199470	resting
L_p9-46v	Frontoparietal<=>Frontoparietal,IC10	Frontoparietal<=>Frontoparietal	ENSG00000158955	WNT9B	17	44910567	44964096	1	protein_coding	7484	WNT9B	0.0516168	NA	0	0	0	NA	NA	NA	NA	Yes	Adult_Cortex	4.25174e-11	rs62062271	resting
L_p9-46v	Frontoparietal<=>Frontoparietal,IC10	Frontoparietal<=>Frontoparietal	ENSG00000198336	MYL4	17	45277812	45301045	1	protein_coding	4635	MYL4	0.000175625	-0.33374	0	0	0	NA	NA	NA	NA	Yes	Fetal_Cortex	4.25174e-11	rs62062271	resting
L_p9-46v	Frontoparietal<=>Frontoparietal,IC10	Frontoparietal<=>Frontoparietal	ENSG00000178852	EFCAB13	17	45400656	45518678	1	protein_coding	124989	EFCAB13	8.21992e-19	-0.190445	0	0	3	4.77043e-05	1.77534e-07	GTEx/v8/Brain_Anterior_cingulate_cortex_BA24	-	No	NA	1.44776e-09	rs62062271	resting
L_p9-46v	Frontoparietal<=>Frontoparietal,IC10	Frontoparietal<=>Frontoparietal	ENSG00000176809	LRRC37A3	17	62850430	62915598	-1	protein_coding	374819	LRRC37A3	NA	-0.0971379	0	0	3413	3.93531e-29	2.32184e-25	CMC_SVA_trans:CMC_NoSVA_cis:CMC_NoSVA_trans:BRAINEAC/CRBL:BRAINEAC/FCTX:BRAINEAC/HIPP:BRAINEAC/MEDU:BRAINEAC/OCTX:BRAINEAC/PUTM:BRAINEAC/SNIG:BRAINEAC/TCTX:BRAINEAC/THAL:BRAINEAC/WHMT:BRAINEAC/aveALL	-	No	NA	2.14417e-12	rs62062271;rs56755526;rs55938136	resting
L_p9-46v	Frontoparietal<=>Frontoparietal,IC10	Frontoparietal<=>Frontoparietal	ENSG00000186665	C17orf58	17	65987217	65989765	-1	protein_coding	284018	C17orf58	0.0821564	0.225875	0	0	3057	1.10786e-06	5.12235e-05	BRAINEAC/CRBL:BRAINEAC/MEDU:BRAINEAC/OCTX:BRAINEAC/TCTX	NA	No	NA	2.14417e-12	rs62062271;rs55938136;rs56755526	resting
L_a9-46v	Frontoparietal<=>Frontoparietal,IC10	Frontoparietal<=>Frontoparietal	ENSG00000174963	ZIC4	3	147103833	147124647	-1	protein_coding	84107	ZIC4	0.0018169	-1.43407	21	22.2	126	2.44774e-11	6.33194e-09	PsychENCODE_eQTLs:CMC_SVA_cis:CMC_NoSVA_cis:GTEx/v8/Brain_Putamen_basal_ganglia	-	Yes	Fetal_Cortex	1.82243e-17	rs3058046;rs2279829;rs924762;rs12107172;rs9289747;rs137962487;rs4376004;rs57499472;rs9289747:rs2279829:rs12107172	resting
L_a9-46v	Frontoparietal<=>Frontoparietal,IC10	Frontoparietal<=>Frontoparietal	ENSG00000152977	ZIC1	3	147111209	147228080	1	protein_coding	7545	ZIC1	0.825224	-1.66416	102	21.8	34	2.42645e-05	0.00241623	PsychENCODE_eQTLs	-	Yes	Adult_Cortex:Fetal_Cortex	1.82243e-17	rs9289747;rs2279829;rs12107172;rs924762;rs137962487;rs4376004;rs57499472;rs3058046;rs137962487:rs12107172:rs137962487:rs2279829;rs924762:rs9289747	resting
L_a9-46v	Frontoparietal<=>Frontoparietal,IC10	Frontoparietal<=>Frontoparietal	ENSG00000144891	AGTR1	3	148415571	148460795	1	protein_coding	185	AGTR1	0.00727625	0.680424	0	0	0	NA	NA	NA	NA	Yes	Fetal_Cortex	1.01998e-13	rs9289747:rs12107172	resting
L_a9-46v	Frontoparietal<=>Frontoparietal,IC10	Frontoparietal<=>Frontoparietal	ENSG00000180340	FZD2	17	42634925	42636907	1	protein_coding	2535	FZD2	NA	NA	0	0	2	0.000653598	0.0460232	BRAINEAC/THAL	NA	No	NA	3.52634e-07	rs62062271	resting
L_a9-46v	Frontoparietal<=>Frontoparietal,IC10	Frontoparietal<=>Frontoparietal	ENSG00000180329	CCDC43	17	42750437	42767147	-1	protein_coding	124808	CCDC43	0.000257178	-0.924708	0	0	0	NA	NA	NA	NA	Yes	Adult_Cortex	4.25174e-11	rs62062271	resting
L_a9-46v	Frontoparietal<=>Frontoparietal,IC10	Frontoparietal<=>Frontoparietal	ENSG00000161692	DBF4B	17	42785976	42829632	1	protein_coding	80174	DBF4B	4.43214e-08	-0.507761	0	0	555	0.000110718	0.00189628	BRAINEAC/OCTX	NA	No	NA	9.18623e-12	rs62062271;rs55938136	resting
L_a9-46v	Frontoparietal<=>Frontoparietal,IC10	Frontoparietal<=>Frontoparietal	ENSG00000131097	HIGD1B	17	42923721	42927848	1	protein_coding	51751	HIGD1B	0.00234558	-0.344883	0	0	0	NA	NA	NA	NA	Yes	Fetal_Cortex	1.46844e-11	rs62062271	resting
L_a9-46v	Frontoparietal<=>Frontoparietal,IC10	Frontoparietal<=>Frontoparietal	ENSG00000108883	EFTUD2	17	42927311	42977030	-1	protein_coding	9343	EFTUD2	0.999991	0.211209	0	0	55	NA	0.049	CMC_SVA_cis:CMC_NoSVA_cis	+	Yes	Adult_Cortex	1.41365e-11	rs62062271	resting
L_a9-46v	Frontoparietal<=>Frontoparietal,IC10	Frontoparietal<=>Frontoparietal	ENSG00000167131	CCDC103	17	42976510	42982758	1	protein_coding	388389	CCDC103	0.00218552	3.73457e-05	0	0	0	NA	NA	NA	NA	Yes	Adult_Cortex	4.25174e-11	rs62062271	resting
L_a9-46v	Frontoparietal<=>Frontoparietal,IC10	Frontoparietal<=>Frontoparietal	ENSG00000214447	FAM187A	17	42977135	42982758	1	protein_coding	100528020	FAM187A	NA	NA	0	0	0	NA	NA	NA	NA	Yes	Adult_Cortex	4.25174e-11	rs62062271	resting
L_a9-46v	Frontoparietal<=>Frontoparietal,IC10	Frontoparietal<=>Frontoparietal	ENSG00000136448	NMT1	17	43128978	43186384	1	protein_coding	4836	NMT1	0.998501	0.0324477	0	0	1838	9.32642e-06	2.3859e-07	CMC_SVA_cis:GTEx/v8/Brain_Cerebellar_Hemisphere:GTEx/v8/Brain_Cerebellum:GTEx/v8/Brain_Spinal_cord_cervical_c-1	+	No	NA	2.14417e-12	rs62062271;rs55938136	resting
L_a9-46v	Frontoparietal<=>Frontoparietal,IC10	Frontoparietal<=>Frontoparietal	ENSG00000168517	HEXIM2	17	43238067	43247407	1	protein_coding	124790	HEXIM2	0.368237	-0.798107	0	0	0	NA	NA	NA	NA	Yes	Adult_Cortex:Fetal_Cortex	8.6797e-12	rs62062271	resting
L_a9-46v	Frontoparietal<=>Frontoparietal,IC10	Frontoparietal<=>Frontoparietal	ENSG00000184922	FMNL1	17	43298811	43324687	1	protein_coding	752	FMNL1	0.999687	NA	0	0	2667	1.02394e-24	7.89257e-19	GTEx/v8/Brain_Cerebellar_Hemisphere:GTEx/v8/Brain_Cerebellum	+	Yes	Adult_Cortex:Fetal_Cortex	2.14417e-12	rs62062271;rs55938136	resting
L_a9-46v	Frontoparietal<=>Frontoparietal,IC10	Frontoparietal<=>Frontoparietal	ENSG00000184361	SPATA32	17	43331760	43339479	-1	protein_coding	124783	SPATA32	2.95265e-05	-0.414756	0	0	0	NA	NA	NA	NA	Yes	Fetal_Cortex	3.28218e-07	rs62062271	resting
L_a9-46v	Frontoparietal<=>Frontoparietal,IC10	Frontoparietal<=>Frontoparietal	ENSG00000159314	ARHGAP27	17	43471275	43511787	-1	protein_coding	201176	ARHGAP27	0.00125584	-0.761628	86	18.95	3218	4.59328e-19	7.23313e-14	CMC_SVA_cis:GTEx/v8/Brain_Caudate_basal_ganglia:GTEx/v8/Brain_Cerebellar_Hemisphere:GTEx/v8/Brain_Cerebellum:GTEx/v8/Brain_Cortex:GTEx/v8/Brain_Nucleus_accumbens_basal_ganglia:GTEx/v8/Brain_Putamen_basal_ganglia	-	No	NA	2.14417e-12	rs62062271;rs55938136	resting
L_a9-46v	Frontoparietal<=>Frontoparietal,IC10	Frontoparietal<=>Frontoparietal	ENSG00000225190	PLEKHM1	17	43513266	43568115	-1	protein_coding	9842	PLEKHM1	0.840543	-0.663068	137	18.95	3256	1.97798e-42	8.79568e-35	PsychENCODE_eQTLs:BRAINEAC/CRBL:GTEx/v8/Brain_Amygdala:GTEx/v8/Brain_Anterior_cingulate_cortex_BA24:GTEx/v8/Brain_Caudate_basal_ganglia:GTEx/v8/Brain_Cerebellar_Hemisphere:GTEx/v8/Brain_Cerebellum:GTEx/v8/Brain_Cortex:GTEx/v8/Brain_Frontal_Cortex_BA9:GTEx/v8/Brain_Hypothalamus:GTEx/v8/Brain_Nucleus_accumbens_basal_ganglia:GTEx/v8/Brain_Putamen_basal_ganglia	-	No	NA	2.14417e-12	rs62062271;rs55938136	resting
L_a9-46v	Frontoparietal<=>Frontoparietal,IC10	Frontoparietal<=>Frontoparietal	ENSG00000120088	CRHR1	17	43699267	43913194	1	protein_coding	1394	CRHR1	0.792134	2.03809	929	19.39	3490	2.03463e-48	4.22137e-45	PsychENCODE_eQTLs:CMC_SVA_cis:CMC_NoSVA_cis:BRAINEAC/CRBL:BRAINEAC/FCTX:BRAINEAC/HIPP:BRAINEAC/MEDU:BRAINEAC/TCTX:BRAINEAC/WHMT:BRAINEAC/aveALL:GTEx/v8/Brain_Caudate_basal_ganglia:GTEx/v8/Brain_Cortex:GTEx/v8/Brain_Hippocampus:GTEx/v8/Brain_Nucleus_accumbens_basal_ganglia:GTEx/v8/Brain_Putamen_basal_ganglia	+	No	NA	2.14417e-12	rs62062271;rs55938136;rs199470;rs56755526	resting
L_a9-46v	Frontoparietal<=>Frontoparietal,IC10	Frontoparietal<=>Frontoparietal	ENSG00000185294	SPPL2C	17	43922256	43924438	1	protein_coding	162540	SPPL2C	2.29525e-05	0.187395	118	23.5	3353	6.65162e-25	5.44181e-19	PsychENCODE_eQTLs:BRAINEAC/CRBL:GTEx/v8/Brain_Cerebellar_Hemisphere:GTEx/v8/Brain_Cerebellum:GTEx/v8/Brain_Frontal_Cortex_BA9	-	No	NA	2.14417e-12	rs62062271;rs199470;rs56755526;rs55938136	resting
L_a9-46v	Frontoparietal<=>Frontoparietal,IC10	Frontoparietal<=>Frontoparietal	ENSG00000186868	MAPT	17	43971748	44105700	1	protein_coding	4137	MAPT	4.68265e-05	2.01024	787	26.8	3494	3.07987e-236	3.84225e-231	PsychENCODE_eQTLs:CMC_SVA_cis:CMC_NoSVA_cis:BRAINEAC/CRBL:BRAINEAC/MEDU:BRAINEAC/TCTX:BRAINEAC/THAL:BRAINEAC/WHMT:GTEx/v8/Brain_Caudate_basal_ganglia:GTEx/v8/Brain_Cerebellar_Hemisphere:GTEx/v8/Brain_Cerebellum	+	Yes	Adult_Cortex:Fetal_Cortex	2.14417e-12	rs62062271;rs199470;rs56755526;rs55938136	resting
L_a9-46v	Frontoparietal<=>Frontoparietal,IC10	Frontoparietal<=>Frontoparietal	ENSG00000256762	STH	17	44076616	44077060	1	protein_coding	246744	STH	0.00444467	0.274193	95	19.15	3051	3.65145e-07	5.29315e-05	PsychENCODE_eQTLs:BRAINEAC/FCTX:BRAINEAC/TCTX:BRAINEAC/aveALL	+	Yes	Adult_Cortex	2.14417e-12	rs62062271;rs199470;rs56755526;rs55938136	resting
L_a9-46v	Frontoparietal<=>Frontoparietal,IC10	Frontoparietal<=>Frontoparietal	ENSG00000120071	KANSL1	17	44107282	44302733	-1	protein_coding	284058	KANSL1	0.999734	0.0589452	1067	26.4	3495	3.43499e-131	5.04709e-127	PsychENCODE_eQTLs:CMC_SVA_cis:CMC_NoSVA_cis:BRAINEAC/CRBL:BRAINEAC/FCTX:BRAINEAC/HIPP:BRAINEAC/MEDU:BRAINEAC/OCTX:BRAINEAC/TCTX:BRAINEAC/THAL:BRAINEAC/WHMT:BRAINEAC/aveALL:GTEx/v8/Brain_Caudate_basal_ganglia:GTEx/v8/Brain_Cerebellar_Hemisphere:GTEx/v8/Brain_Cerebellum:GTEx/v8/Brain_Frontal_Cortex_BA9	-	No	NA	2.14417e-12	rs62062271;rs199470;rs56755526;rs55938136	resting
L_a9-46v	Frontoparietal<=>Frontoparietal,IC10	Frontoparietal<=>Frontoparietal	ENSG00000228696	ARL17B	17	44352150	44439130	-1	protein_coding	100506084	ARL17B	NA	-0.428243	286	15.22	3412	2.85083e-17	2.36165e-17	PsychENCODE_eQTLs:CMC_SVA_cis:CMC_NoSVA_cis:GTEx/v8/Brain_Cerebellar_Hemisphere:GTEx/v8/Brain_Cerebellum:GTEx/v8/Brain_Hypothalamus	-	No	NA	2.14417e-12	rs62062271;rs56755526	resting
L_a9-46v	Frontoparietal<=>Frontoparietal,IC10	Frontoparietal<=>Frontoparietal	ENSG00000176681	LRRC37A	17	44370099	44415160	1	protein_coding	9884	LRRC37A	0.890487	NA	66	15.22	3496	7.53897e-138	1.31187e-133	PsychENCODE_eQTLs:CMC_SVA_cis:CMC_NoSVA_cis:BRAINEAC/HIPP:GTEx/v8/Brain_Amygdala:GTEx/v8/Brain_Anterior_cingulate_cortex_BA24:GTEx/v8/Brain_Caudate_basal_ganglia:GTEx/v8/Brain_Cerebellar_Hemisphere:GTEx/v8/Brain_Cerebellum:GTEx/v8/Brain_Cortex:GTEx/v8/Brain_Frontal_Cortex_BA9:GTEx/v8/Brain_Hippocampus:GTEx/v8/Brain_Hypothalamus:GTEx/v8/Brain_Nucleus_accumbens_basal_ganglia:GTEx/v8/Brain_Putamen_basal_ganglia:GTEx/v8/Brain_Spinal_cord_cervical_c-1:GTEx/v8/Brain_Substantia_nigra	-	No	NA	2.14417e-12	rs62062271;rs199470;rs56755526;rs55938136	resting
L_a9-46v	Frontoparietal<=>Frontoparietal,IC10	Frontoparietal<=>Frontoparietal	ENSG00000238083	LRRC37A2	17	44588877	44633016	1	protein_coding	474170	LRRC37A2	NA	NA	6	19.03	3487	3.72177e-62	1.17379e-58	PsychENCODE_eQTLs:CMC_SVA_cis:CMC_SVA_trans:CMC_NoSVA_cis:CMC_NoSVA_trans:BRAINEAC/CRBL:BRAINEAC/FCTX:BRAINEAC/HIPP:BRAINEAC/MEDU:BRAINEAC/OCTX:BRAINEAC/PUTM:BRAINEAC/SNIG:BRAINEAC/TCTX:BRAINEAC/THAL:BRAINEAC/WHMT:BRAINEAC/aveALL:GTEx/v8/Brain_Amygdala:GTEx/v8/Brain_Anterior_cingulate_cortex_BA24:GTEx/v8/Brain_Caudate_basal_ganglia:GTEx/v8/Brain_Cerebellar_Hemisphere:GTEx/v8/Brain_Cerebellum:GTEx/v8/Brain_Cortex:GTEx/v8/Brain_Frontal_Cortex_BA9:GTEx/v8/Brain_Hippocampus:GTEx/v8/Brain_Hypothalamus:GTEx/v8/Brain_Nucleus_accumbens_basal_ganglia:GTEx/v8/Brain_Putamen_basal_ganglia:GTEx/v8/Brain_Spinal_cord_cervical_c-1:GTEx/v8/Brain_Substantia_nigra	-	No	NA	2.14417e-12	rs62062271;rs199470;rs56755526;rs55938136	resting
L_a9-46v	Frontoparietal<=>Frontoparietal,IC10	Frontoparietal<=>Frontoparietal	ENSG00000185829	ARL17A	17	44594068	44657088	-1	protein_coding	51326	ARL17A	NA	-2.38258	5	19.03	3483	4.38968e-38	7.41812e-31	PsychENCODE_eQTLs:CMC_SVA_cis:CMC_SVA_trans:CMC_NoSVA_cis:CMC_NoSVA_trans:GTEx/v8/Brain_Amygdala:GTEx/v8/Brain_Anterior_cingulate_cortex_BA24:GTEx/v8/Brain_Caudate_basal_ganglia:GTEx/v8/Brain_Cerebellar_Hemisphere:GTEx/v8/Brain_Cerebellum:GTEx/v8/Brain_Cortex:GTEx/v8/Brain_Frontal_Cortex_BA9:GTEx/v8/Brain_Hippocampus:GTEx/v8/Brain_Hypothalamus:GTEx/v8/Brain_Nucleus_accumbens_basal_ganglia:GTEx/v8/Brain_Putamen_basal_ganglia	-	No	NA	2.14417e-12	rs62062271;rs199470;rs56755526;rs55938136	resting
L_a9-46v	Frontoparietal<=>Frontoparietal,IC10	Frontoparietal<=>Frontoparietal	ENSG00000073969	NSF	17	44668035	44834830	1	protein_coding	4905	NSF	0.713682	-0.566247	61	17.18	2464	2.51284e-12	2.14459e-10	PsychENCODE_eQTLs:CMC_SVA_cis:GTEx/v8/Brain_Cerebellum	+	No	NA	2.462e-12	rs62062271;rs56755526;rs199470;rs55938136	resting
L_a9-46v	Frontoparietal<=>Frontoparietal,IC10	Frontoparietal<=>Frontoparietal	ENSG00000108379	WNT3	17	44839872	44910520	-1	protein_coding	7473	WNT3	0.946108	-0.191111	40	16.08	3103	2.42691e-19	1.1843e-51	PsychENCODE_eQTLs:CMC_SVA_cis:CMC_SVA_trans:CMC_NoSVA_cis:GTEx/v8/Brain_Cerebellar_Hemisphere:GTEx/v8/Brain_Cerebellum:GTEx/v8/Brain_Cortex	-	Yes	Adult_Cortex	2.14417e-12	rs62062271;rs56755526;rs199470	resting
L_a9-46v	Frontoparietal<=>Frontoparietal,IC10	Frontoparietal<=>Frontoparietal	ENSG00000158955	WNT9B	17	44910567	44964096	1	protein_coding	7484	WNT9B	0.0516168	NA	0	0	0	NA	NA	NA	NA	Yes	Adult_Cortex	4.25174e-11	rs62062271	resting
L_a9-46v	Frontoparietal<=>Frontoparietal,IC10	Frontoparietal<=>Frontoparietal	ENSG00000198336	MYL4	17	45277812	45301045	1	protein_coding	4635	MYL4	0.000175625	-0.33374	0	0	0	NA	NA	NA	NA	Yes	Fetal_Cortex	4.25174e-11	rs62062271	resting
L_a9-46v	Frontoparietal<=>Frontoparietal,IC10	Frontoparietal<=>Frontoparietal	ENSG00000178852	EFCAB13	17	45400656	45518678	1	protein_coding	124989	EFCAB13	8.21992e-19	-0.190445	0	0	3	4.77043e-05	1.77534e-07	GTEx/v8/Brain_Anterior_cingulate_cortex_BA24	-	No	NA	1.44776e-09	rs62062271	resting
L_a9-46v	Frontoparietal<=>Frontoparietal,IC10	Frontoparietal<=>Frontoparietal	ENSG00000176809	LRRC37A3	17	62850430	62915598	-1	protein_coding	374819	LRRC37A3	NA	-0.0971379	0	0	3413	3.93531e-29	2.32184e-25	CMC_SVA_trans:CMC_NoSVA_cis:CMC_NoSVA_trans:BRAINEAC/CRBL:BRAINEAC/FCTX:BRAINEAC/HIPP:BRAINEAC/MEDU:BRAINEAC/OCTX:BRAINEAC/PUTM:BRAINEAC/SNIG:BRAINEAC/TCTX:BRAINEAC/THAL:BRAINEAC/WHMT:BRAINEAC/aveALL	-	No	NA	2.14417e-12	rs62062271;rs56755526;rs55938136	resting
L_a9-46v	Frontoparietal<=>Frontoparietal,IC10	Frontoparietal<=>Frontoparietal	ENSG00000186665	C17orf58	17	65987217	65989765	-1	protein_coding	284018	C17orf58	0.0821564	0.225875	0	0	3057	1.10786e-06	5.12235e-05	BRAINEAC/CRBL:BRAINEAC/MEDU:BRAINEAC/OCTX:BRAINEAC/TCTX	NA	No	NA	2.14417e-12	rs62062271;rs55938136;rs56755526	resting
L_AVI	Frontoparietal<=>Frontoparietal,IC10	Frontoparietal<=>Frontoparietal	ENSG00000174963	ZIC4	3	147103833	147124647	-1	protein_coding	84107	ZIC4	0.0018169	-1.43407	21	22.2	126	2.44774e-11	6.33194e-09	PsychENCODE_eQTLs:CMC_SVA_cis:CMC_NoSVA_cis:GTEx/v8/Brain_Putamen_basal_ganglia	-	Yes	Fetal_Cortex	1.82243e-17	rs3058046;rs2279829;rs924762;rs12107172;rs9289747;rs137962487;rs4376004;rs57499472;rs9289747:rs2279829:rs12107172	resting
L_AVI	Frontoparietal<=>Frontoparietal,IC10	Frontoparietal<=>Frontoparietal	ENSG00000152977	ZIC1	3	147111209	147228080	1	protein_coding	7545	ZIC1	0.825224	-1.66416	102	21.8	34	2.42645e-05	0.00241623	PsychENCODE_eQTLs	-	Yes	Adult_Cortex:Fetal_Cortex	1.82243e-17	rs9289747;rs2279829;rs12107172;rs924762;rs137962487;rs4376004;rs57499472;rs3058046;rs137962487:rs12107172:rs137962487:rs2279829;rs924762:rs9289747	resting
L_AVI	Frontoparietal<=>Frontoparietal,IC10	Frontoparietal<=>Frontoparietal	ENSG00000144891	AGTR1	3	148415571	148460795	1	protein_coding	185	AGTR1	0.00727625	0.680424	0	0	0	NA	NA	NA	NA	Yes	Fetal_Cortex	1.01998e-13	rs9289747:rs12107172	resting
L_AVI	Frontoparietal<=>Frontoparietal,IC10	Frontoparietal<=>Frontoparietal	ENSG00000180340	FZD2	17	42634925	42636907	1	protein_coding	2535	FZD2	NA	NA	0	0	2	0.000653598	0.0460232	BRAINEAC/THAL	NA	No	NA	3.52634e-07	rs62062271	resting
L_AVI	Frontoparietal<=>Frontoparietal,IC10	Frontoparietal<=>Frontoparietal	ENSG00000180329	CCDC43	17	42750437	42767147	-1	protein_coding	124808	CCDC43	0.000257178	-0.924708	0	0	0	NA	NA	NA	NA	Yes	Adult_Cortex	4.25174e-11	rs62062271	resting
L_AVI	Frontoparietal<=>Frontoparietal,IC10	Frontoparietal<=>Frontoparietal	ENSG00000161692	DBF4B	17	42785976	42829632	1	protein_coding	80174	DBF4B	4.43214e-08	-0.507761	0	0	555	0.000110718	0.00189628	BRAINEAC/OCTX	NA	No	NA	9.18623e-12	rs62062271;rs55938136	resting
L_AVI	Frontoparietal<=>Frontoparietal,IC10	Frontoparietal<=>Frontoparietal	ENSG00000131097	HIGD1B	17	42923721	42927848	1	protein_coding	51751	HIGD1B	0.00234558	-0.344883	0	0	0	NA	NA	NA	NA	Yes	Fetal_Cortex	1.46844e-11	rs62062271	resting
L_AVI	Frontoparietal<=>Frontoparietal,IC10	Frontoparietal<=>Frontoparietal	ENSG00000108883	EFTUD2	17	42927311	42977030	-1	protein_coding	9343	EFTUD2	0.999991	0.211209	0	0	55	NA	0.049	CMC_SVA_cis:CMC_NoSVA_cis	+	Yes	Adult_Cortex	1.41365e-11	rs62062271	resting
L_AVI	Frontoparietal<=>Frontoparietal,IC10	Frontoparietal<=>Frontoparietal	ENSG00000167131	CCDC103	17	42976510	42982758	1	protein_coding	388389	CCDC103	0.00218552	3.73457e-05	0	0	0	NA	NA	NA	NA	Yes	Adult_Cortex	4.25174e-11	rs62062271	resting
L_AVI	Frontoparietal<=>Frontoparietal,IC10	Frontoparietal<=>Frontoparietal	ENSG00000214447	FAM187A	17	42977135	42982758	1	protein_coding	100528020	FAM187A	NA	NA	0	0	0	NA	NA	NA	NA	Yes	Adult_Cortex	4.25174e-11	rs62062271	resting
L_AVI	Frontoparietal<=>Frontoparietal,IC10	Frontoparietal<=>Frontoparietal	ENSG00000136448	NMT1	17	43128978	43186384	1	protein_coding	4836	NMT1	0.998501	0.0324477	0	0	1838	9.32642e-06	2.3859e-07	CMC_SVA_cis:GTEx/v8/Brain_Cerebellar_Hemisphere:GTEx/v8/Brain_Cerebellum:GTEx/v8/Brain_Spinal_cord_cervical_c-1	+	No	NA	2.14417e-12	rs62062271;rs55938136	resting
L_AVI	Frontoparietal<=>Frontoparietal,IC10	Frontoparietal<=>Frontoparietal	ENSG00000168517	HEXIM2	17	43238067	43247407	1	protein_coding	124790	HEXIM2	0.368237	-0.798107	0	0	0	NA	NA	NA	NA	Yes	Adult_Cortex:Fetal_Cortex	8.6797e-12	rs62062271	resting
L_AVI	Frontoparietal<=>Frontoparietal,IC10	Frontoparietal<=>Frontoparietal	ENSG00000184922	FMNL1	17	43298811	43324687	1	protein_coding	752	FMNL1	0.999687	NA	0	0	2667	1.02394e-24	7.89257e-19	GTEx/v8/Brain_Cerebellar_Hemisphere:GTEx/v8/Brain_Cerebellum	+	Yes	Adult_Cortex:Fetal_Cortex	2.14417e-12	rs62062271;rs55938136	resting
L_AVI	Frontoparietal<=>Frontoparietal,IC10	Frontoparietal<=>Frontoparietal	ENSG00000184361	SPATA32	17	43331760	43339479	-1	protein_coding	124783	SPATA32	2.95265e-05	-0.414756	0	0	0	NA	NA	NA	NA	Yes	Fetal_Cortex	3.28218e-07	rs62062271	resting
L_AVI	Frontoparietal<=>Frontoparietal,IC10	Frontoparietal<=>Frontoparietal	ENSG00000159314	ARHGAP27	17	43471275	43511787	-1	protein_coding	201176	ARHGAP27	0.00125584	-0.761628	86	18.95	3218	4.59328e-19	7.23313e-14	CMC_SVA_cis:GTEx/v8/Brain_Caudate_basal_ganglia:GTEx/v8/Brain_Cerebellar_Hemisphere:GTEx/v8/Brain_Cerebellum:GTEx/v8/Brain_Cortex:GTEx/v8/Brain_Nucleus_accumbens_basal_ganglia:GTEx/v8/Brain_Putamen_basal_ganglia	-	No	NA	2.14417e-12	rs62062271;rs55938136	resting
L_AVI	Frontoparietal<=>Frontoparietal,IC10	Frontoparietal<=>Frontoparietal	ENSG00000225190	PLEKHM1	17	43513266	43568115	-1	protein_coding	9842	PLEKHM1	0.840543	-0.663068	137	18.95	3256	1.97798e-42	8.79568e-35	PsychENCODE_eQTLs:BRAINEAC/CRBL:GTEx/v8/Brain_Amygdala:GTEx/v8/Brain_Anterior_cingulate_cortex_BA24:GTEx/v8/Brain_Caudate_basal_ganglia:GTEx/v8/Brain_Cerebellar_Hemisphere:GTEx/v8/Brain_Cerebellum:GTEx/v8/Brain_Cortex:GTEx/v8/Brain_Frontal_Cortex_BA9:GTEx/v8/Brain_Hypothalamus:GTEx/v8/Brain_Nucleus_accumbens_basal_ganglia:GTEx/v8/Brain_Putamen_basal_ganglia	-	No	NA	2.14417e-12	rs62062271;rs55938136	resting
L_AVI	Frontoparietal<=>Frontoparietal,IC10	Frontoparietal<=>Frontoparietal	ENSG00000120088	CRHR1	17	43699267	43913194	1	protein_coding	1394	CRHR1	0.792134	2.03809	929	19.39	3490	2.03463e-48	4.22137e-45	PsychENCODE_eQTLs:CMC_SVA_cis:CMC_NoSVA_cis:BRAINEAC/CRBL:BRAINEAC/FCTX:BRAINEAC/HIPP:BRAINEAC/MEDU:BRAINEAC/TCTX:BRAINEAC/WHMT:BRAINEAC/aveALL:GTEx/v8/Brain_Caudate_basal_ganglia:GTEx/v8/Brain_Cortex:GTEx/v8/Brain_Hippocampus:GTEx/v8/Brain_Nucleus_accumbens_basal_ganglia:GTEx/v8/Brain_Putamen_basal_ganglia	+	No	NA	2.14417e-12	rs62062271;rs55938136;rs199470;rs56755526	resting
L_AVI	Frontoparietal<=>Frontoparietal,IC10	Frontoparietal<=>Frontoparietal	ENSG00000185294	SPPL2C	17	43922256	43924438	1	protein_coding	162540	SPPL2C	2.29525e-05	0.187395	118	23.5	3353	6.65162e-25	5.44181e-19	PsychENCODE_eQTLs:BRAINEAC/CRBL:GTEx/v8/Brain_Cerebellar_Hemisphere:GTEx/v8/Brain_Cerebellum:GTEx/v8/Brain_Frontal_Cortex_BA9	-	No	NA	2.14417e-12	rs62062271;rs199470;rs56755526;rs55938136	resting
L_AVI	Frontoparietal<=>Frontoparietal,IC10	Frontoparietal<=>Frontoparietal	ENSG00000186868	MAPT	17	43971748	44105700	1	protein_coding	4137	MAPT	4.68265e-05	2.01024	787	26.8	3494	3.07987e-236	3.84225e-231	PsychENCODE_eQTLs:CMC_SVA_cis:CMC_NoSVA_cis:BRAINEAC/CRBL:BRAINEAC/MEDU:BRAINEAC/TCTX:BRAINEAC/THAL:BRAINEAC/WHMT:GTEx/v8/Brain_Caudate_basal_ganglia:GTEx/v8/Brain_Cerebellar_Hemisphere:GTEx/v8/Brain_Cerebellum	+	Yes	Adult_Cortex:Fetal_Cortex	2.14417e-12	rs62062271;rs199470;rs56755526;rs55938136	resting
L_AVI	Frontoparietal<=>Frontoparietal,IC10	Frontoparietal<=>Frontoparietal	ENSG00000256762	STH	17	44076616	44077060	1	protein_coding	246744	STH	0.00444467	0.274193	95	19.15	3051	3.65145e-07	5.29315e-05	PsychENCODE_eQTLs:BRAINEAC/FCTX:BRAINEAC/TCTX:BRAINEAC/aveALL	+	Yes	Adult_Cortex	2.14417e-12	rs62062271;rs199470;rs56755526;rs55938136	resting
L_AVI	Frontoparietal<=>Frontoparietal,IC10	Frontoparietal<=>Frontoparietal	ENSG00000120071	KANSL1	17	44107282	44302733	-1	protein_coding	284058	KANSL1	0.999734	0.0589452	1067	26.4	3495	3.43499e-131	5.04709e-127	PsychENCODE_eQTLs:CMC_SVA_cis:CMC_NoSVA_cis:BRAINEAC/CRBL:BRAINEAC/FCTX:BRAINEAC/HIPP:BRAINEAC/MEDU:BRAINEAC/OCTX:BRAINEAC/TCTX:BRAINEAC/THAL:BRAINEAC/WHMT:BRAINEAC/aveALL:GTEx/v8/Brain_Caudate_basal_ganglia:GTEx/v8/Brain_Cerebellar_Hemisphere:GTEx/v8/Brain_Cerebellum:GTEx/v8/Brain_Frontal_Cortex_BA9	-	No	NA	2.14417e-12	rs62062271;rs199470;rs56755526;rs55938136	resting
L_AVI	Frontoparietal<=>Frontoparietal,IC10	Frontoparietal<=>Frontoparietal	ENSG00000228696	ARL17B	17	44352150	44439130	-1	protein_coding	100506084	ARL17B	NA	-0.428243	286	15.22	3412	2.85083e-17	2.36165e-17	PsychENCODE_eQTLs:CMC_SVA_cis:CMC_NoSVA_cis:GTEx/v8/Brain_Cerebellar_Hemisphere:GTEx/v8/Brain_Cerebellum:GTEx/v8/Brain_Hypothalamus	-	No	NA	2.14417e-12	rs62062271;rs56755526	resting
L_AVI	Frontoparietal<=>Frontoparietal,IC10	Frontoparietal<=>Frontoparietal	ENSG00000176681	LRRC37A	17	44370099	44415160	1	protein_coding	9884	LRRC37A	0.890487	NA	66	15.22	3496	7.53897e-138	1.31187e-133	PsychENCODE_eQTLs:CMC_SVA_cis:CMC_NoSVA_cis:BRAINEAC/HIPP:GTEx/v8/Brain_Amygdala:GTEx/v8/Brain_Anterior_cingulate_cortex_BA24:GTEx/v8/Brain_Caudate_basal_ganglia:GTEx/v8/Brain_Cerebellar_Hemisphere:GTEx/v8/Brain_Cerebellum:GTEx/v8/Brain_Cortex:GTEx/v8/Brain_Frontal_Cortex_BA9:GTEx/v8/Brain_Hippocampus:GTEx/v8/Brain_Hypothalamus:GTEx/v8/Brain_Nucleus_accumbens_basal_ganglia:GTEx/v8/Brain_Putamen_basal_ganglia:GTEx/v8/Brain_Spinal_cord_cervical_c-1:GTEx/v8/Brain_Substantia_nigra	-	No	NA	2.14417e-12	rs62062271;rs199470;rs56755526;rs55938136	resting
L_AVI	Frontoparietal<=>Frontoparietal,IC10	Frontoparietal<=>Frontoparietal	ENSG00000238083	LRRC37A2	17	44588877	44633016	1	protein_coding	474170	LRRC37A2	NA	NA	6	19.03	3487	3.72177e-62	1.17379e-58	PsychENCODE_eQTLs:CMC_SVA_cis:CMC_SVA_trans:CMC_NoSVA_cis:CMC_NoSVA_trans:BRAINEAC/CRBL:BRAINEAC/FCTX:BRAINEAC/HIPP:BRAINEAC/MEDU:BRAINEAC/OCTX:BRAINEAC/PUTM:BRAINEAC/SNIG:BRAINEAC/TCTX:BRAINEAC/THAL:BRAINEAC/WHMT:BRAINEAC/aveALL:GTEx/v8/Brain_Amygdala:GTEx/v8/Brain_Anterior_cingulate_cortex_BA24:GTEx/v8/Brain_Caudate_basal_ganglia:GTEx/v8/Brain_Cerebellar_Hemisphere:GTEx/v8/Brain_Cerebellum:GTEx/v8/Brain_Cortex:GTEx/v8/Brain_Frontal_Cortex_BA9:GTEx/v8/Brain_Hippocampus:GTEx/v8/Brain_Hypothalamus:GTEx/v8/Brain_Nucleus_accumbens_basal_ganglia:GTEx/v8/Brain_Putamen_basal_ganglia:GTEx/v8/Brain_Spinal_cord_cervical_c-1:GTEx/v8/Brain_Substantia_nigra	-	No	NA	2.14417e-12	rs62062271;rs199470;rs56755526;rs55938136	resting
L_AVI	Frontoparietal<=>Frontoparietal,IC10	Frontoparietal<=>Frontoparietal	ENSG00000185829	ARL17A	17	44594068	44657088	-1	protein_coding	51326	ARL17A	NA	-2.38258	5	19.03	3483	4.38968e-38	7.41812e-31	PsychENCODE_eQTLs:CMC_SVA_cis:CMC_SVA_trans:CMC_NoSVA_cis:CMC_NoSVA_trans:GTEx/v8/Brain_Amygdala:GTEx/v8/Brain_Anterior_cingulate_cortex_BA24:GTEx/v8/Brain_Caudate_basal_ganglia:GTEx/v8/Brain_Cerebellar_Hemisphere:GTEx/v8/Brain_Cerebellum:GTEx/v8/Brain_Cortex:GTEx/v8/Brain_Frontal_Cortex_BA9:GTEx/v8/Brain_Hippocampus:GTEx/v8/Brain_Hypothalamus:GTEx/v8/Brain_Nucleus_accumbens_basal_ganglia:GTEx/v8/Brain_Putamen_basal_ganglia	-	No	NA	2.14417e-12	rs62062271;rs199470;rs56755526;rs55938136	resting
L_AVI	Frontoparietal<=>Frontoparietal,IC10	Frontoparietal<=>Frontoparietal	ENSG00000073969	NSF	17	44668035	44834830	1	protein_coding	4905	NSF	0.713682	-0.566247	61	17.18	2464	2.51284e-12	2.14459e-10	PsychENCODE_eQTLs:CMC_SVA_cis:GTEx/v8/Brain_Cerebellum	+	No	NA	2.462e-12	rs62062271;rs56755526;rs199470;rs55938136	resting
L_AVI	Frontoparietal<=>Frontoparietal,IC10	Frontoparietal<=>Frontoparietal	ENSG00000108379	WNT3	17	44839872	44910520	-1	protein_coding	7473	WNT3	0.946108	-0.191111	40	16.08	3103	2.42691e-19	1.1843e-51	PsychENCODE_eQTLs:CMC_SVA_cis:CMC_SVA_trans:CMC_NoSVA_cis:GTEx/v8/Brain_Cerebellar_Hemisphere:GTEx/v8/Brain_Cerebellum:GTEx/v8/Brain_Cortex	-	Yes	Adult_Cortex	2.14417e-12	rs62062271;rs56755526;rs199470	resting
L_AVI	Frontoparietal<=>Frontoparietal,IC10	Frontoparietal<=>Frontoparietal	ENSG00000158955	WNT9B	17	44910567	44964096	1	protein_coding	7484	WNT9B	0.0516168	NA	0	0	0	NA	NA	NA	NA	Yes	Adult_Cortex	4.25174e-11	rs62062271	resting
L_AVI	Frontoparietal<=>Frontoparietal,IC10	Frontoparietal<=>Frontoparietal	ENSG00000198336	MYL4	17	45277812	45301045	1	protein_coding	4635	MYL4	0.000175625	-0.33374	0	0	0	NA	NA	NA	NA	Yes	Fetal_Cortex	4.25174e-11	rs62062271	resting
L_AVI	Frontoparietal<=>Frontoparietal,IC10	Frontoparietal<=>Frontoparietal	ENSG00000178852	EFCAB13	17	45400656	45518678	1	protein_coding	124989	EFCAB13	8.21992e-19	-0.190445	0	0	3	4.77043e-05	1.77534e-07	GTEx/v8/Brain_Anterior_cingulate_cortex_BA24	-	No	NA	1.44776e-09	rs62062271	resting
L_AVI	Frontoparietal<=>Frontoparietal,IC10	Frontoparietal<=>Frontoparietal	ENSG00000176809	LRRC37A3	17	62850430	62915598	-1	protein_coding	374819	LRRC37A3	NA	-0.0971379	0	0	3413	3.93531e-29	2.32184e-25	CMC_SVA_trans:CMC_NoSVA_cis:CMC_NoSVA_trans:BRAINEAC/CRBL:BRAINEAC/FCTX:BRAINEAC/HIPP:BRAINEAC/MEDU:BRAINEAC/OCTX:BRAINEAC/PUTM:BRAINEAC/SNIG:BRAINEAC/TCTX:BRAINEAC/THAL:BRAINEAC/WHMT:BRAINEAC/aveALL	-	No	NA	2.14417e-12	rs62062271;rs56755526;rs55938136	resting
L_AVI	Frontoparietal<=>Frontoparietal,IC10	Frontoparietal<=>Frontoparietal	ENSG00000186665	C17orf58	17	65987217	65989765	-1	protein_coding	284018	C17orf58	0.0821564	0.225875	0	0	3057	1.10786e-06	5.12235e-05	BRAINEAC/CRBL:BRAINEAC/MEDU:BRAINEAC/OCTX:BRAINEAC/TCTX	NA	No	NA	2.14417e-12	rs62062271;rs55938136;rs56755526	resting
L_p47r	Frontoparietal<=>Frontoparietal,IC10	Frontoparietal<=>Frontoparietal	ENSG00000174963	ZIC4	3	147103833	147124647	-1	protein_coding	84107	ZIC4	0.0018169	-1.43407	21	22.2	126	2.44774e-11	6.33194e-09	PsychENCODE_eQTLs:CMC_SVA_cis:CMC_NoSVA_cis:GTEx/v8/Brain_Putamen_basal_ganglia	-	Yes	Fetal_Cortex	1.82243e-17	rs3058046;rs2279829;rs924762;rs12107172;rs9289747;rs137962487;rs4376004;rs57499472;rs9289747:rs2279829:rs12107172	resting
L_p47r	Frontoparietal<=>Frontoparietal,IC10	Frontoparietal<=>Frontoparietal	ENSG00000152977	ZIC1	3	147111209	147228080	1	protein_coding	7545	ZIC1	0.825224	-1.66416	102	21.8	34	2.42645e-05	0.00241623	PsychENCODE_eQTLs	-	Yes	Adult_Cortex:Fetal_Cortex	1.82243e-17	rs9289747;rs2279829;rs12107172;rs924762;rs137962487;rs4376004;rs57499472;rs3058046;rs137962487:rs12107172:rs137962487:rs2279829;rs924762:rs9289747	resting
L_p47r	Frontoparietal<=>Frontoparietal,IC10	Frontoparietal<=>Frontoparietal	ENSG00000144891	AGTR1	3	148415571	148460795	1	protein_coding	185	AGTR1	0.00727625	0.680424	0	0	0	NA	NA	NA	NA	Yes	Fetal_Cortex	1.01998e-13	rs9289747:rs12107172	resting
L_p47r	Frontoparietal<=>Frontoparietal,IC10	Frontoparietal<=>Frontoparietal	ENSG00000180340	FZD2	17	42634925	42636907	1	protein_coding	2535	FZD2	NA	NA	0	0	2	0.000653598	0.0460232	BRAINEAC/THAL	NA	No	NA	3.52634e-07	rs62062271	resting
L_p47r	Frontoparietal<=>Frontoparietal,IC10	Frontoparietal<=>Frontoparietal	ENSG00000180329	CCDC43	17	42750437	42767147	-1	protein_coding	124808	CCDC43	0.000257178	-0.924708	0	0	0	NA	NA	NA	NA	Yes	Adult_Cortex	4.25174e-11	rs62062271	resting
L_p47r	Frontoparietal<=>Frontoparietal,IC10	Frontoparietal<=>Frontoparietal	ENSG00000161692	DBF4B	17	42785976	42829632	1	protein_coding	80174	DBF4B	4.43214e-08	-0.507761	0	0	555	0.000110718	0.00189628	BRAINEAC/OCTX	NA	No	NA	9.18623e-12	rs62062271;rs55938136	resting
L_p47r	Frontoparietal<=>Frontoparietal,IC10	Frontoparietal<=>Frontoparietal	ENSG00000131097	HIGD1B	17	42923721	42927848	1	protein_coding	51751	HIGD1B	0.00234558	-0.344883	0	0	0	NA	NA	NA	NA	Yes	Fetal_Cortex	1.46844e-11	rs62062271	resting
L_p47r	Frontoparietal<=>Frontoparietal,IC10	Frontoparietal<=>Frontoparietal	ENSG00000108883	EFTUD2	17	42927311	42977030	-1	protein_coding	9343	EFTUD2	0.999991	0.211209	0	0	55	NA	0.049	CMC_SVA_cis:CMC_NoSVA_cis	+	Yes	Adult_Cortex	1.41365e-11	rs62062271	resting
L_p47r	Frontoparietal<=>Frontoparietal,IC10	Frontoparietal<=>Frontoparietal	ENSG00000167131	CCDC103	17	42976510	42982758	1	protein_coding	388389	CCDC103	0.00218552	3.73457e-05	0	0	0	NA	NA	NA	NA	Yes	Adult_Cortex	4.25174e-11	rs62062271	resting
L_p47r	Frontoparietal<=>Frontoparietal,IC10	Frontoparietal<=>Frontoparietal	ENSG00000214447	FAM187A	17	42977135	42982758	1	protein_coding	100528020	FAM187A	NA	NA	0	0	0	NA	NA	NA	NA	Yes	Adult_Cortex	4.25174e-11	rs62062271	resting
L_p47r	Frontoparietal<=>Frontoparietal,IC10	Frontoparietal<=>Frontoparietal	ENSG00000136448	NMT1	17	43128978	43186384	1	protein_coding	4836	NMT1	0.998501	0.0324477	0	0	1838	9.32642e-06	2.3859e-07	CMC_SVA_cis:GTEx/v8/Brain_Cerebellar_Hemisphere:GTEx/v8/Brain_Cerebellum:GTEx/v8/Brain_Spinal_cord_cervical_c-1	+	No	NA	2.14417e-12	rs62062271;rs55938136	resting
L_p47r	Frontoparietal<=>Frontoparietal,IC10	Frontoparietal<=>Frontoparietal	ENSG00000168517	HEXIM2	17	43238067	43247407	1	protein_coding	124790	HEXIM2	0.368237	-0.798107	0	0	0	NA	NA	NA	NA	Yes	Adult_Cortex:Fetal_Cortex	8.6797e-12	rs62062271	resting
L_p47r	Frontoparietal<=>Frontoparietal,IC10	Frontoparietal<=>Frontoparietal	ENSG00000184922	FMNL1	17	43298811	43324687	1	protein_coding	752	FMNL1	0.999687	NA	0	0	2667	1.02394e-24	7.89257e-19	GTEx/v8/Brain_Cerebellar_Hemisphere:GTEx/v8/Brain_Cerebellum	+	Yes	Adult_Cortex:Fetal_Cortex	2.14417e-12	rs62062271;rs55938136	resting
L_p47r	Frontoparietal<=>Frontoparietal,IC10	Frontoparietal<=>Frontoparietal	ENSG00000184361	SPATA32	17	43331760	43339479	-1	protein_coding	124783	SPATA32	2.95265e-05	-0.414756	0	0	0	NA	NA	NA	NA	Yes	Fetal_Cortex	3.28218e-07	rs62062271	resting
L_p47r	Frontoparietal<=>Frontoparietal,IC10	Frontoparietal<=>Frontoparietal	ENSG00000159314	ARHGAP27	17	43471275	43511787	-1	protein_coding	201176	ARHGAP27	0.00125584	-0.761628	86	18.95	3218	4.59328e-19	7.23313e-14	CMC_SVA_cis:GTEx/v8/Brain_Caudate_basal_ganglia:GTEx/v8/Brain_Cerebellar_Hemisphere:GTEx/v8/Brain_Cerebellum:GTEx/v8/Brain_Cortex:GTEx/v8/Brain_Nucleus_accumbens_basal_ganglia:GTEx/v8/Brain_Putamen_basal_ganglia	-	No	NA	2.14417e-12	rs62062271;rs55938136	resting
L_p47r	Frontoparietal<=>Frontoparietal,IC10	Frontoparietal<=>Frontoparietal	ENSG00000225190	PLEKHM1	17	43513266	43568115	-1	protein_coding	9842	PLEKHM1	0.840543	-0.663068	137	18.95	3256	1.97798e-42	8.79568e-35	PsychENCODE_eQTLs:BRAINEAC/CRBL:GTEx/v8/Brain_Amygdala:GTEx/v8/Brain_Anterior_cingulate_cortex_BA24:GTEx/v8/Brain_Caudate_basal_ganglia:GTEx/v8/Brain_Cerebellar_Hemisphere:GTEx/v8/Brain_Cerebellum:GTEx/v8/Brain_Cortex:GTEx/v8/Brain_Frontal_Cortex_BA9:GTEx/v8/Brain_Hypothalamus:GTEx/v8/Brain_Nucleus_accumbens_basal_ganglia:GTEx/v8/Brain_Putamen_basal_ganglia	-	No	NA	2.14417e-12	rs62062271;rs55938136	resting
L_p47r	Frontoparietal<=>Frontoparietal,IC10	Frontoparietal<=>Frontoparietal	ENSG00000120088	CRHR1	17	43699267	43913194	1	protein_coding	1394	CRHR1	0.792134	2.03809	929	19.39	3490	2.03463e-48	4.22137e-45	PsychENCODE_eQTLs:CMC_SVA_cis:CMC_NoSVA_cis:BRAINEAC/CRBL:BRAINEAC/FCTX:BRAINEAC/HIPP:BRAINEAC/MEDU:BRAINEAC/TCTX:BRAINEAC/WHMT:BRAINEAC/aveALL:GTEx/v8/Brain_Caudate_basal_ganglia:GTEx/v8/Brain_Cortex:GTEx/v8/Brain_Hippocampus:GTEx/v8/Brain_Nucleus_accumbens_basal_ganglia:GTEx/v8/Brain_Putamen_basal_ganglia	+	No	NA	2.14417e-12	rs62062271;rs55938136;rs199470;rs56755526	resting
L_p47r	Frontoparietal<=>Frontoparietal,IC10	Frontoparietal<=>Frontoparietal	ENSG00000185294	SPPL2C	17	43922256	43924438	1	protein_coding	162540	SPPL2C	2.29525e-05	0.187395	118	23.5	3353	6.65162e-25	5.44181e-19	PsychENCODE_eQTLs:BRAINEAC/CRBL:GTEx/v8/Brain_Cerebellar_Hemisphere:GTEx/v8/Brain_Cerebellum:GTEx/v8/Brain_Frontal_Cortex_BA9	-	No	NA	2.14417e-12	rs62062271;rs199470;rs56755526;rs55938136	resting
L_p47r	Frontoparietal<=>Frontoparietal,IC10	Frontoparietal<=>Frontoparietal	ENSG00000186868	MAPT	17	43971748	44105700	1	protein_coding	4137	MAPT	4.68265e-05	2.01024	787	26.8	3494	3.07987e-236	3.84225e-231	PsychENCODE_eQTLs:CMC_SVA_cis:CMC_NoSVA_cis:BRAINEAC/CRBL:BRAINEAC/MEDU:BRAINEAC/TCTX:BRAINEAC/THAL:BRAINEAC/WHMT:GTEx/v8/Brain_Caudate_basal_ganglia:GTEx/v8/Brain_Cerebellar_Hemisphere:GTEx/v8/Brain_Cerebellum	+	Yes	Adult_Cortex:Fetal_Cortex	2.14417e-12	rs62062271;rs199470;rs56755526;rs55938136	resting
L_p47r	Frontoparietal<=>Frontoparietal,IC10	Frontoparietal<=>Frontoparietal	ENSG00000256762	STH	17	44076616	44077060	1	protein_coding	246744	STH	0.00444467	0.274193	95	19.15	3051	3.65145e-07	5.29315e-05	PsychENCODE_eQTLs:BRAINEAC/FCTX:BRAINEAC/TCTX:BRAINEAC/aveALL	+	Yes	Adult_Cortex	2.14417e-12	rs62062271;rs199470;rs56755526;rs55938136	resting
L_p47r	Frontoparietal<=>Frontoparietal,IC10	Frontoparietal<=>Frontoparietal	ENSG00000120071	KANSL1	17	44107282	44302733	-1	protein_coding	284058	KANSL1	0.999734	0.0589452	1067	26.4	3495	3.43499e-131	5.04709e-127	PsychENCODE_eQTLs:CMC_SVA_cis:CMC_NoSVA_cis:BRAINEAC/CRBL:BRAINEAC/FCTX:BRAINEAC/HIPP:BRAINEAC/MEDU:BRAINEAC/OCTX:BRAINEAC/TCTX:BRAINEAC/THAL:BRAINEAC/WHMT:BRAINEAC/aveALL:GTEx/v8/Brain_Caudate_basal_ganglia:GTEx/v8/Brain_Cerebellar_Hemisphere:GTEx/v8/Brain_Cerebellum:GTEx/v8/Brain_Frontal_Cortex_BA9	-	No	NA	2.14417e-12	rs62062271;rs199470;rs56755526;rs55938136	resting
L_p47r	Frontoparietal<=>Frontoparietal,IC10	Frontoparietal<=>Frontoparietal	ENSG00000228696	ARL17B	17	44352150	44439130	-1	protein_coding	100506084	ARL17B	NA	-0.428243	286	15.22	3412	2.85083e-17	2.36165e-17	PsychENCODE_eQTLs:CMC_SVA_cis:CMC_NoSVA_cis:GTEx/v8/Brain_Cerebellar_Hemisphere:GTEx/v8/Brain_Cerebellum:GTEx/v8/Brain_Hypothalamus	-	No	NA	2.14417e-12	rs62062271;rs56755526	resting
L_p47r	Frontoparietal<=>Frontoparietal,IC10	Frontoparietal<=>Frontoparietal	ENSG00000176681	LRRC37A	17	44370099	44415160	1	protein_coding	9884	LRRC37A	0.890487	NA	66	15.22	3496	7.53897e-138	1.31187e-133	PsychENCODE_eQTLs:CMC_SVA_cis:CMC_NoSVA_cis:BRAINEAC/HIPP:GTEx/v8/Brain_Amygdala:GTEx/v8/Brain_Anterior_cingulate_cortex_BA24:GTEx/v8/Brain_Caudate_basal_ganglia:GTEx/v8/Brain_Cerebellar_Hemisphere:GTEx/v8/Brain_Cerebellum:GTEx/v8/Brain_Cortex:GTEx/v8/Brain_Frontal_Cortex_BA9:GTEx/v8/Brain_Hippocampus:GTEx/v8/Brain_Hypothalamus:GTEx/v8/Brain_Nucleus_accumbens_basal_ganglia:GTEx/v8/Brain_Putamen_basal_ganglia:GTEx/v8/Brain_Spinal_cord_cervical_c-1:GTEx/v8/Brain_Substantia_nigra	-	No	NA	2.14417e-12	rs62062271;rs199470;rs56755526;rs55938136	resting
L_p47r	Frontoparietal<=>Frontoparietal,IC10	Frontoparietal<=>Frontoparietal	ENSG00000238083	LRRC37A2	17	44588877	44633016	1	protein_coding	474170	LRRC37A2	NA	NA	6	19.03	3487	3.72177e-62	1.17379e-58	PsychENCODE_eQTLs:CMC_SVA_cis:CMC_SVA_trans:CMC_NoSVA_cis:CMC_NoSVA_trans:BRAINEAC/CRBL:BRAINEAC/FCTX:BRAINEAC/HIPP:BRAINEAC/MEDU:BRAINEAC/OCTX:BRAINEAC/PUTM:BRAINEAC/SNIG:BRAINEAC/TCTX:BRAINEAC/THAL:BRAINEAC/WHMT:BRAINEAC/aveALL:GTEx/v8/Brain_Amygdala:GTEx/v8/Brain_Anterior_cingulate_cortex_BA24:GTEx/v8/Brain_Caudate_basal_ganglia:GTEx/v8/Brain_Cerebellar_Hemisphere:GTEx/v8/Brain_Cerebellum:GTEx/v8/Brain_Cortex:GTEx/v8/Brain_Frontal_Cortex_BA9:GTEx/v8/Brain_Hippocampus:GTEx/v8/Brain_Hypothalamus:GTEx/v8/Brain_Nucleus_accumbens_basal_ganglia:GTEx/v8/Brain_Putamen_basal_ganglia:GTEx/v8/Brain_Spinal_cord_cervical_c-1:GTEx/v8/Brain_Substantia_nigra	-	No	NA	2.14417e-12	rs62062271;rs199470;rs56755526;rs55938136	resting
L_p47r	Frontoparietal<=>Frontoparietal,IC10	Frontoparietal<=>Frontoparietal	ENSG00000185829	ARL17A	17	44594068	44657088	-1	protein_coding	51326	ARL17A	NA	-2.38258	5	19.03	3483	4.38968e-38	7.41812e-31	PsychENCODE_eQTLs:CMC_SVA_cis:CMC_SVA_trans:CMC_NoSVA_cis:CMC_NoSVA_trans:GTEx/v8/Brain_Amygdala:GTEx/v8/Brain_Anterior_cingulate_cortex_BA24:GTEx/v8/Brain_Caudate_basal_ganglia:GTEx/v8/Brain_Cerebellar_Hemisphere:GTEx/v8/Brain_Cerebellum:GTEx/v8/Brain_Cortex:GTEx/v8/Brain_Frontal_Cortex_BA9:GTEx/v8/Brain_Hippocampus:GTEx/v8/Brain_Hypothalamus:GTEx/v8/Brain_Nucleus_accumbens_basal_ganglia:GTEx/v8/Brain_Putamen_basal_ganglia	-	No	NA	2.14417e-12	rs62062271;rs199470;rs56755526;rs55938136	resting
L_p47r	Frontoparietal<=>Frontoparietal,IC10	Frontoparietal<=>Frontoparietal	ENSG00000073969	NSF	17	44668035	44834830	1	protein_coding	4905	NSF	0.713682	-0.566247	61	17.18	2464	2.51284e-12	2.14459e-10	PsychENCODE_eQTLs:CMC_SVA_cis:GTEx/v8/Brain_Cerebellum	+	No	NA	2.462e-12	rs62062271;rs56755526;rs199470;rs55938136	resting
L_p47r	Frontoparietal<=>Frontoparietal,IC10	Frontoparietal<=>Frontoparietal	ENSG00000108379	WNT3	17	44839872	44910520	-1	protein_coding	7473	WNT3	0.946108	-0.191111	40	16.08	3103	2.42691e-19	1.1843e-51	PsychENCODE_eQTLs:CMC_SVA_cis:CMC_SVA_trans:CMC_NoSVA_cis:GTEx/v8/Brain_Cerebellar_Hemisphere:GTEx/v8/Brain_Cerebellum:GTEx/v8/Brain_Cortex	-	Yes	Adult_Cortex	2.14417e-12	rs62062271;rs56755526;rs199470	resting
L_p47r	Frontoparietal<=>Frontoparietal,IC10	Frontoparietal<=>Frontoparietal	ENSG00000158955	WNT9B	17	44910567	44964096	1	protein_coding	7484	WNT9B	0.0516168	NA	0	0	0	NA	NA	NA	NA	Yes	Adult_Cortex	4.25174e-11	rs62062271	resting
L_p47r	Frontoparietal<=>Frontoparietal,IC10	Frontoparietal<=>Frontoparietal	ENSG00000198336	MYL4	17	45277812	45301045	1	protein_coding	4635	MYL4	0.000175625	-0.33374	0	0	0	NA	NA	NA	NA	Yes	Fetal_Cortex	4.25174e-11	rs62062271	resting
L_p47r	Frontoparietal<=>Frontoparietal,IC10	Frontoparietal<=>Frontoparietal	ENSG00000178852	EFCAB13	17	45400656	45518678	1	protein_coding	124989	EFCAB13	8.21992e-19	-0.190445	0	0	3	4.77043e-05	1.77534e-07	GTEx/v8/Brain_Anterior_cingulate_cortex_BA24	-	No	NA	1.44776e-09	rs62062271	resting
L_p47r	Frontoparietal<=>Frontoparietal,IC10	Frontoparietal<=>Frontoparietal	ENSG00000176809	LRRC37A3	17	62850430	62915598	-1	protein_coding	374819	LRRC37A3	NA	-0.0971379	0	0	3413	3.93531e-29	2.32184e-25	CMC_SVA_trans:CMC_NoSVA_cis:CMC_NoSVA_trans:BRAINEAC/CRBL:BRAINEAC/FCTX:BRAINEAC/HIPP:BRAINEAC/MEDU:BRAINEAC/OCTX:BRAINEAC/PUTM:BRAINEAC/SNIG:BRAINEAC/TCTX:BRAINEAC/THAL:BRAINEAC/WHMT:BRAINEAC/aveALL	-	No	NA	2.14417e-12	rs62062271;rs56755526;rs55938136	resting
L_p47r	Frontoparietal<=>Frontoparietal,IC10	Frontoparietal<=>Frontoparietal	ENSG00000186665	C17orf58	17	65987217	65989765	-1	protein_coding	284018	C17orf58	0.0821564	0.225875	0	0	3057	1.10786e-06	5.12235e-05	BRAINEAC/CRBL:BRAINEAC/MEDU:BRAINEAC/OCTX:BRAINEAC/TCTX	NA	No	NA	2.14417e-12	rs62062271;rs55938136;rs56755526	resting
R_a47r	Frontoparietal<=>Frontoparietal,IC10	Frontoparietal<=>Frontoparietal	ENSG00000174963	ZIC4	3	147103833	147124647	-1	protein_coding	84107	ZIC4	0.0018169	-1.43407	21	22.2	126	2.44774e-11	6.33194e-09	PsychENCODE_eQTLs:CMC_SVA_cis:CMC_NoSVA_cis:GTEx/v8/Brain_Putamen_basal_ganglia	-	Yes	Fetal_Cortex	1.82243e-17	rs3058046;rs2279829;rs924762;rs12107172;rs9289747;rs137962487;rs4376004;rs57499472;rs9289747:rs2279829:rs12107172	resting
R_a47r	Frontoparietal<=>Frontoparietal,IC10	Frontoparietal<=>Frontoparietal	ENSG00000152977	ZIC1	3	147111209	147228080	1	protein_coding	7545	ZIC1	0.825224	-1.66416	102	21.8	34	2.42645e-05	0.00241623	PsychENCODE_eQTLs	-	Yes	Adult_Cortex:Fetal_Cortex	1.82243e-17	rs9289747;rs2279829;rs12107172;rs924762;rs137962487;rs4376004;rs57499472;rs3058046;rs137962487:rs12107172:rs137962487:rs2279829;rs924762:rs9289747	resting
R_a47r	Frontoparietal<=>Frontoparietal,IC10	Frontoparietal<=>Frontoparietal	ENSG00000144891	AGTR1	3	148415571	148460795	1	protein_coding	185	AGTR1	0.00727625	0.680424	0	0	0	NA	NA	NA	NA	Yes	Fetal_Cortex	1.01998e-13	rs9289747:rs12107172	resting
R_a47r	Frontoparietal<=>Frontoparietal,IC10	Frontoparietal<=>Frontoparietal	ENSG00000180340	FZD2	17	42634925	42636907	1	protein_coding	2535	FZD2	NA	NA	0	0	2	0.000653598	0.0460232	BRAINEAC/THAL	NA	No	NA	3.52634e-07	rs62062271	resting
R_a47r	Frontoparietal<=>Frontoparietal,IC10	Frontoparietal<=>Frontoparietal	ENSG00000180329	CCDC43	17	42750437	42767147	-1	protein_coding	124808	CCDC43	0.000257178	-0.924708	0	0	0	NA	NA	NA	NA	Yes	Adult_Cortex	4.25174e-11	rs62062271	resting
R_a47r	Frontoparietal<=>Frontoparietal,IC10	Frontoparietal<=>Frontoparietal	ENSG00000161692	DBF4B	17	42785976	42829632	1	protein_coding	80174	DBF4B	4.43214e-08	-0.507761	0	0	555	0.000110718	0.00189628	BRAINEAC/OCTX	NA	No	NA	9.18623e-12	rs62062271;rs55938136	resting
R_a47r	Frontoparietal<=>Frontoparietal,IC10	Frontoparietal<=>Frontoparietal	ENSG00000131097	HIGD1B	17	42923721	42927848	1	protein_coding	51751	HIGD1B	0.00234558	-0.344883	0	0	0	NA	NA	NA	NA	Yes	Fetal_Cortex	1.46844e-11	rs62062271	resting
R_a47r	Frontoparietal<=>Frontoparietal,IC10	Frontoparietal<=>Frontoparietal	ENSG00000108883	EFTUD2	17	42927311	42977030	-1	protein_coding	9343	EFTUD2	0.999991	0.211209	0	0	55	NA	0.049	CMC_SVA_cis:CMC_NoSVA_cis	+	Yes	Adult_Cortex	1.41365e-11	rs62062271	resting
R_a47r	Frontoparietal<=>Frontoparietal,IC10	Frontoparietal<=>Frontoparietal	ENSG00000167131	CCDC103	17	42976510	42982758	1	protein_coding	388389	CCDC103	0.00218552	3.73457e-05	0	0	0	NA	NA	NA	NA	Yes	Adult_Cortex	4.25174e-11	rs62062271	resting
R_a47r	Frontoparietal<=>Frontoparietal,IC10	Frontoparietal<=>Frontoparietal	ENSG00000214447	FAM187A	17	42977135	42982758	1	protein_coding	100528020	FAM187A	NA	NA	0	0	0	NA	NA	NA	NA	Yes	Adult_Cortex	4.25174e-11	rs62062271	resting
R_a47r	Frontoparietal<=>Frontoparietal,IC10	Frontoparietal<=>Frontoparietal	ENSG00000136448	NMT1	17	43128978	43186384	1	protein_coding	4836	NMT1	0.998501	0.0324477	0	0	1838	9.32642e-06	2.3859e-07	CMC_SVA_cis:GTEx/v8/Brain_Cerebellar_Hemisphere:GTEx/v8/Brain_Cerebellum:GTEx/v8/Brain_Spinal_cord_cervical_c-1	+	No	NA	2.14417e-12	rs62062271;rs55938136	resting
R_a47r	Frontoparietal<=>Frontoparietal,IC10	Frontoparietal<=>Frontoparietal	ENSG00000168517	HEXIM2	17	43238067	43247407	1	protein_coding	124790	HEXIM2	0.368237	-0.798107	0	0	0	NA	NA	NA	NA	Yes	Adult_Cortex:Fetal_Cortex	8.6797e-12	rs62062271	resting
R_a47r	Frontoparietal<=>Frontoparietal,IC10	Frontoparietal<=>Frontoparietal	ENSG00000184922	FMNL1	17	43298811	43324687	1	protein_coding	752	FMNL1	0.999687	NA	0	0	2667	1.02394e-24	7.89257e-19	GTEx/v8/Brain_Cerebellar_Hemisphere:GTEx/v8/Brain_Cerebellum	+	Yes	Adult_Cortex:Fetal_Cortex	2.14417e-12	rs62062271;rs55938136	resting
R_a47r	Frontoparietal<=>Frontoparietal,IC10	Frontoparietal<=>Frontoparietal	ENSG00000184361	SPATA32	17	43331760	43339479	-1	protein_coding	124783	SPATA32	2.95265e-05	-0.414756	0	0	0	NA	NA	NA	NA	Yes	Fetal_Cortex	3.28218e-07	rs62062271	resting
R_a47r	Frontoparietal<=>Frontoparietal,IC10	Frontoparietal<=>Frontoparietal	ENSG00000159314	ARHGAP27	17	43471275	43511787	-1	protein_coding	201176	ARHGAP27	0.00125584	-0.761628	86	18.95	3218	4.59328e-19	7.23313e-14	CMC_SVA_cis:GTEx/v8/Brain_Caudate_basal_ganglia:GTEx/v8/Brain_Cerebellar_Hemisphere:GTEx/v8/Brain_Cerebellum:GTEx/v8/Brain_Cortex:GTEx/v8/Brain_Nucleus_accumbens_basal_ganglia:GTEx/v8/Brain_Putamen_basal_ganglia	-	No	NA	2.14417e-12	rs62062271;rs55938136	resting
R_a47r	Frontoparietal<=>Frontoparietal,IC10	Frontoparietal<=>Frontoparietal	ENSG00000225190	PLEKHM1	17	43513266	43568115	-1	protein_coding	9842	PLEKHM1	0.840543	-0.663068	137	18.95	3256	1.97798e-42	8.79568e-35	PsychENCODE_eQTLs:BRAINEAC/CRBL:GTEx/v8/Brain_Amygdala:GTEx/v8/Brain_Anterior_cingulate_cortex_BA24:GTEx/v8/Brain_Caudate_basal_ganglia:GTEx/v8/Brain_Cerebellar_Hemisphere:GTEx/v8/Brain_Cerebellum:GTEx/v8/Brain_Cortex:GTEx/v8/Brain_Frontal_Cortex_BA9:GTEx/v8/Brain_Hypothalamus:GTEx/v8/Brain_Nucleus_accumbens_basal_ganglia:GTEx/v8/Brain_Putamen_basal_ganglia	-	No	NA	2.14417e-12	rs62062271;rs55938136	resting
R_a47r	Frontoparietal<=>Frontoparietal,IC10	Frontoparietal<=>Frontoparietal	ENSG00000120088	CRHR1	17	43699267	43913194	1	protein_coding	1394	CRHR1	0.792134	2.03809	929	19.39	3490	2.03463e-48	4.22137e-45	PsychENCODE_eQTLs:CMC_SVA_cis:CMC_NoSVA_cis:BRAINEAC/CRBL:BRAINEAC/FCTX:BRAINEAC/HIPP:BRAINEAC/MEDU:BRAINEAC/TCTX:BRAINEAC/WHMT:BRAINEAC/aveALL:GTEx/v8/Brain_Caudate_basal_ganglia:GTEx/v8/Brain_Cortex:GTEx/v8/Brain_Hippocampus:GTEx/v8/Brain_Nucleus_accumbens_basal_ganglia:GTEx/v8/Brain_Putamen_basal_ganglia	+	No	NA	2.14417e-12	rs62062271;rs55938136;rs199470;rs56755526	resting
R_a47r	Frontoparietal<=>Frontoparietal,IC10	Frontoparietal<=>Frontoparietal	ENSG00000185294	SPPL2C	17	43922256	43924438	1	protein_coding	162540	SPPL2C	2.29525e-05	0.187395	118	23.5	3353	6.65162e-25	5.44181e-19	PsychENCODE_eQTLs:BRAINEAC/CRBL:GTEx/v8/Brain_Cerebellar_Hemisphere:GTEx/v8/Brain_Cerebellum:GTEx/v8/Brain_Frontal_Cortex_BA9	-	No	NA	2.14417e-12	rs62062271;rs199470;rs56755526;rs55938136	resting
R_a47r	Frontoparietal<=>Frontoparietal,IC10	Frontoparietal<=>Frontoparietal	ENSG00000186868	MAPT	17	43971748	44105700	1	protein_coding	4137	MAPT	4.68265e-05	2.01024	787	26.8	3494	3.07987e-236	3.84225e-231	PsychENCODE_eQTLs:CMC_SVA_cis:CMC_NoSVA_cis:BRAINEAC/CRBL:BRAINEAC/MEDU:BRAINEAC/TCTX:BRAINEAC/THAL:BRAINEAC/WHMT:GTEx/v8/Brain_Caudate_basal_ganglia:GTEx/v8/Brain_Cerebellar_Hemisphere:GTEx/v8/Brain_Cerebellum	+	Yes	Adult_Cortex:Fetal_Cortex	2.14417e-12	rs62062271;rs199470;rs56755526;rs55938136	resting
R_a47r	Frontoparietal<=>Frontoparietal,IC10	Frontoparietal<=>Frontoparietal	ENSG00000256762	STH	17	44076616	44077060	1	protein_coding	246744	STH	0.00444467	0.274193	95	19.15	3051	3.65145e-07	5.29315e-05	PsychENCODE_eQTLs:BRAINEAC/FCTX:BRAINEAC/TCTX:BRAINEAC/aveALL	+	Yes	Adult_Cortex	2.14417e-12	rs62062271;rs199470;rs56755526;rs55938136	resting
R_a47r	Frontoparietal<=>Frontoparietal,IC10	Frontoparietal<=>Frontoparietal	ENSG00000120071	KANSL1	17	44107282	44302733	-1	protein_coding	284058	KANSL1	0.999734	0.0589452	1067	26.4	3495	3.43499e-131	5.04709e-127	PsychENCODE_eQTLs:CMC_SVA_cis:CMC_NoSVA_cis:BRAINEAC/CRBL:BRAINEAC/FCTX:BRAINEAC/HIPP:BRAINEAC/MEDU:BRAINEAC/OCTX:BRAINEAC/TCTX:BRAINEAC/THAL:BRAINEAC/WHMT:BRAINEAC/aveALL:GTEx/v8/Brain_Caudate_basal_ganglia:GTEx/v8/Brain_Cerebellar_Hemisphere:GTEx/v8/Brain_Cerebellum:GTEx/v8/Brain_Frontal_Cortex_BA9	-	No	NA	2.14417e-12	rs62062271;rs199470;rs56755526;rs55938136	resting
R_a47r	Frontoparietal<=>Frontoparietal,IC10	Frontoparietal<=>Frontoparietal	ENSG00000228696	ARL17B	17	44352150	44439130	-1	protein_coding	100506084	ARL17B	NA	-0.428243	286	15.22	3412	2.85083e-17	2.36165e-17	PsychENCODE_eQTLs:CMC_SVA_cis:CMC_NoSVA_cis:GTEx/v8/Brain_Cerebellar_Hemisphere:GTEx/v8/Brain_Cerebellum:GTEx/v8/Brain_Hypothalamus	-	No	NA	2.14417e-12	rs62062271;rs56755526	resting
R_a47r	Frontoparietal<=>Frontoparietal,IC10	Frontoparietal<=>Frontoparietal	ENSG00000176681	LRRC37A	17	44370099	44415160	1	protein_coding	9884	LRRC37A	0.890487	NA	66	15.22	3496	7.53897e-138	1.31187e-133	PsychENCODE_eQTLs:CMC_SVA_cis:CMC_NoSVA_cis:BRAINEAC/HIPP:GTEx/v8/Brain_Amygdala:GTEx/v8/Brain_Anterior_cingulate_cortex_BA24:GTEx/v8/Brain_Caudate_basal_ganglia:GTEx/v8/Brain_Cerebellar_Hemisphere:GTEx/v8/Brain_Cerebellum:GTEx/v8/Brain_Cortex:GTEx/v8/Brain_Frontal_Cortex_BA9:GTEx/v8/Brain_Hippocampus:GTEx/v8/Brain_Hypothalamus:GTEx/v8/Brain_Nucleus_accumbens_basal_ganglia:GTEx/v8/Brain_Putamen_basal_ganglia:GTEx/v8/Brain_Spinal_cord_cervical_c-1:GTEx/v8/Brain_Substantia_nigra	-	No	NA	2.14417e-12	rs62062271;rs199470;rs56755526;rs55938136	resting
R_a47r	Frontoparietal<=>Frontoparietal,IC10	Frontoparietal<=>Frontoparietal	ENSG00000238083	LRRC37A2	17	44588877	44633016	1	protein_coding	474170	LRRC37A2	NA	NA	6	19.03	3487	3.72177e-62	1.17379e-58	PsychENCODE_eQTLs:CMC_SVA_cis:CMC_SVA_trans:CMC_NoSVA_cis:CMC_NoSVA_trans:BRAINEAC/CRBL:BRAINEAC/FCTX:BRAINEAC/HIPP:BRAINEAC/MEDU:BRAINEAC/OCTX:BRAINEAC/PUTM:BRAINEAC/SNIG:BRAINEAC/TCTX:BRAINEAC/THAL:BRAINEAC/WHMT:BRAINEAC/aveALL:GTEx/v8/Brain_Amygdala:GTEx/v8/Brain_Anterior_cingulate_cortex_BA24:GTEx/v8/Brain_Caudate_basal_ganglia:GTEx/v8/Brain_Cerebellar_Hemisphere:GTEx/v8/Brain_Cerebellum:GTEx/v8/Brain_Cortex:GTEx/v8/Brain_Frontal_Cortex_BA9:GTEx/v8/Brain_Hippocampus:GTEx/v8/Brain_Hypothalamus:GTEx/v8/Brain_Nucleus_accumbens_basal_ganglia:GTEx/v8/Brain_Putamen_basal_ganglia:GTEx/v8/Brain_Spinal_cord_cervical_c-1:GTEx/v8/Brain_Substantia_nigra	-	No	NA	2.14417e-12	rs62062271;rs199470;rs56755526;rs55938136	resting
R_a47r	Frontoparietal<=>Frontoparietal,IC10	Frontoparietal<=>Frontoparietal	ENSG00000185829	ARL17A	17	44594068	44657088	-1	protein_coding	51326	ARL17A	NA	-2.38258	5	19.03	3483	4.38968e-38	7.41812e-31	PsychENCODE_eQTLs:CMC_SVA_cis:CMC_SVA_trans:CMC_NoSVA_cis:CMC_NoSVA_trans:GTEx/v8/Brain_Amygdala:GTEx/v8/Brain_Anterior_cingulate_cortex_BA24:GTEx/v8/Brain_Caudate_basal_ganglia:GTEx/v8/Brain_Cerebellar_Hemisphere:GTEx/v8/Brain_Cerebellum:GTEx/v8/Brain_Cortex:GTEx/v8/Brain_Frontal_Cortex_BA9:GTEx/v8/Brain_Hippocampus:GTEx/v8/Brain_Hypothalamus:GTEx/v8/Brain_Nucleus_accumbens_basal_ganglia:GTEx/v8/Brain_Putamen_basal_ganglia	-	No	NA	2.14417e-12	rs62062271;rs199470;rs56755526;rs55938136	resting
R_a47r	Frontoparietal<=>Frontoparietal,IC10	Frontoparietal<=>Frontoparietal	ENSG00000073969	NSF	17	44668035	44834830	1	protein_coding	4905	NSF	0.713682	-0.566247	61	17.18	2464	2.51284e-12	2.14459e-10	PsychENCODE_eQTLs:CMC_SVA_cis:GTEx/v8/Brain_Cerebellum	+	No	NA	2.462e-12	rs62062271;rs56755526;rs199470;rs55938136	resting
R_a47r	Frontoparietal<=>Frontoparietal,IC10	Frontoparietal<=>Frontoparietal	ENSG00000108379	WNT3	17	44839872	44910520	-1	protein_coding	7473	WNT3	0.946108	-0.191111	40	16.08	3103	2.42691e-19	1.1843e-51	PsychENCODE_eQTLs:CMC_SVA_cis:CMC_SVA_trans:CMC_NoSVA_cis:GTEx/v8/Brain_Cerebellar_Hemisphere:GTEx/v8/Brain_Cerebellum:GTEx/v8/Brain_Cortex	-	Yes	Adult_Cortex	2.14417e-12	rs62062271;rs56755526;rs199470	resting
R_a47r	Frontoparietal<=>Frontoparietal,IC10	Frontoparietal<=>Frontoparietal	ENSG00000158955	WNT9B	17	44910567	44964096	1	protein_coding	7484	WNT9B	0.0516168	NA	0	0	0	NA	NA	NA	NA	Yes	Adult_Cortex	4.25174e-11	rs62062271	resting
R_a47r	Frontoparietal<=>Frontoparietal,IC10	Frontoparietal<=>Frontoparietal	ENSG00000198336	MYL4	17	45277812	45301045	1	protein_coding	4635	MYL4	0.000175625	-0.33374	0	0	0	NA	NA	NA	NA	Yes	Fetal_Cortex	4.25174e-11	rs62062271	resting
R_a47r	Frontoparietal<=>Frontoparietal,IC10	Frontoparietal<=>Frontoparietal	ENSG00000178852	EFCAB13	17	45400656	45518678	1	protein_coding	124989	EFCAB13	8.21992e-19	-0.190445	0	0	3	4.77043e-05	1.77534e-07	GTEx/v8/Brain_Anterior_cingulate_cortex_BA24	-	No	NA	1.44776e-09	rs62062271	resting
R_a47r	Frontoparietal<=>Frontoparietal,IC10	Frontoparietal<=>Frontoparietal	ENSG00000176809	LRRC37A3	17	62850430	62915598	-1	protein_coding	374819	LRRC37A3	NA	-0.0971379	0	0	3413	3.93531e-29	2.32184e-25	CMC_SVA_trans:CMC_NoSVA_cis:CMC_NoSVA_trans:BRAINEAC/CRBL:BRAINEAC/FCTX:BRAINEAC/HIPP:BRAINEAC/MEDU:BRAINEAC/OCTX:BRAINEAC/PUTM:BRAINEAC/SNIG:BRAINEAC/TCTX:BRAINEAC/THAL:BRAINEAC/WHMT:BRAINEAC/aveALL	-	No	NA	2.14417e-12	rs62062271;rs56755526;rs55938136	resting
R_a47r	Frontoparietal<=>Frontoparietal,IC10	Frontoparietal<=>Frontoparietal	ENSG00000186665	C17orf58	17	65987217	65989765	-1	protein_coding	284018	C17orf58	0.0821564	0.225875	0	0	3057	1.10786e-06	5.12235e-05	BRAINEAC/CRBL:BRAINEAC/MEDU:BRAINEAC/OCTX:BRAINEAC/TCTX	NA	No	NA	2.14417e-12	rs62062271;rs55938136;rs56755526	resting
R_a9-46v	Frontoparietal<=>Frontoparietal,IC10	Frontoparietal<=>Frontoparietal	ENSG00000174963	ZIC4	3	147103833	147124647	-1	protein_coding	84107	ZIC4	0.0018169	-1.43407	21	22.2	126	2.44774e-11	6.33194e-09	PsychENCODE_eQTLs:CMC_SVA_cis:CMC_NoSVA_cis:GTEx/v8/Brain_Putamen_basal_ganglia	-	Yes	Fetal_Cortex	1.82243e-17	rs3058046;rs2279829;rs924762;rs12107172;rs9289747;rs137962487;rs4376004;rs57499472;rs9289747:rs2279829:rs12107172	resting
R_a9-46v	Frontoparietal<=>Frontoparietal,IC10	Frontoparietal<=>Frontoparietal	ENSG00000152977	ZIC1	3	147111209	147228080	1	protein_coding	7545	ZIC1	0.825224	-1.66416	102	21.8	34	2.42645e-05	0.00241623	PsychENCODE_eQTLs	-	Yes	Adult_Cortex:Fetal_Cortex	1.82243e-17	rs9289747;rs2279829;rs12107172;rs924762;rs137962487;rs4376004;rs57499472;rs3058046;rs137962487:rs12107172:rs137962487:rs2279829;rs924762:rs9289747	resting
R_a9-46v	Frontoparietal<=>Frontoparietal,IC10	Frontoparietal<=>Frontoparietal	ENSG00000144891	AGTR1	3	148415571	148460795	1	protein_coding	185	AGTR1	0.00727625	0.680424	0	0	0	NA	NA	NA	NA	Yes	Fetal_Cortex	1.01998e-13	rs9289747:rs12107172	resting
R_a9-46v	Frontoparietal<=>Frontoparietal,IC10	Frontoparietal<=>Frontoparietal	ENSG00000180340	FZD2	17	42634925	42636907	1	protein_coding	2535	FZD2	NA	NA	0	0	2	0.000653598	0.0460232	BRAINEAC/THAL	NA	No	NA	3.52634e-07	rs62062271	resting
R_a9-46v	Frontoparietal<=>Frontoparietal,IC10	Frontoparietal<=>Frontoparietal	ENSG00000180329	CCDC43	17	42750437	42767147	-1	protein_coding	124808	CCDC43	0.000257178	-0.924708	0	0	0	NA	NA	NA	NA	Yes	Adult_Cortex	4.25174e-11	rs62062271	resting
R_a9-46v	Frontoparietal<=>Frontoparietal,IC10	Frontoparietal<=>Frontoparietal	ENSG00000161692	DBF4B	17	42785976	42829632	1	protein_coding	80174	DBF4B	4.43214e-08	-0.507761	0	0	555	0.000110718	0.00189628	BRAINEAC/OCTX	NA	No	NA	9.18623e-12	rs62062271;rs55938136	resting
R_a9-46v	Frontoparietal<=>Frontoparietal,IC10	Frontoparietal<=>Frontoparietal	ENSG00000131097	HIGD1B	17	42923721	42927848	1	protein_coding	51751	HIGD1B	0.00234558	-0.344883	0	0	0	NA	NA	NA	NA	Yes	Fetal_Cortex	1.46844e-11	rs62062271	resting
R_a9-46v	Frontoparietal<=>Frontoparietal,IC10	Frontoparietal<=>Frontoparietal	ENSG00000108883	EFTUD2	17	42927311	42977030	-1	protein_coding	9343	EFTUD2	0.999991	0.211209	0	0	55	NA	0.049	CMC_SVA_cis:CMC_NoSVA_cis	+	Yes	Adult_Cortex	1.41365e-11	rs62062271	resting
R_a9-46v	Frontoparietal<=>Frontoparietal,IC10	Frontoparietal<=>Frontoparietal	ENSG00000167131	CCDC103	17	42976510	42982758	1	protein_coding	388389	CCDC103	0.00218552	3.73457e-05	0	0	0	NA	NA	NA	NA	Yes	Adult_Cortex	4.25174e-11	rs62062271	resting
R_a9-46v	Frontoparietal<=>Frontoparietal,IC10	Frontoparietal<=>Frontoparietal	ENSG00000214447	FAM187A	17	42977135	42982758	1	protein_coding	100528020	FAM187A	NA	NA	0	0	0	NA	NA	NA	NA	Yes	Adult_Cortex	4.25174e-11	rs62062271	resting
R_a9-46v	Frontoparietal<=>Frontoparietal,IC10	Frontoparietal<=>Frontoparietal	ENSG00000136448	NMT1	17	43128978	43186384	1	protein_coding	4836	NMT1	0.998501	0.0324477	0	0	1838	9.32642e-06	2.3859e-07	CMC_SVA_cis:GTEx/v8/Brain_Cerebellar_Hemisphere:GTEx/v8/Brain_Cerebellum:GTEx/v8/Brain_Spinal_cord_cervical_c-1	+	No	NA	2.14417e-12	rs62062271;rs55938136	resting
R_a9-46v	Frontoparietal<=>Frontoparietal,IC10	Frontoparietal<=>Frontoparietal	ENSG00000168517	HEXIM2	17	43238067	43247407	1	protein_coding	124790	HEXIM2	0.368237	-0.798107	0	0	0	NA	NA	NA	NA	Yes	Adult_Cortex:Fetal_Cortex	8.6797e-12	rs62062271	resting
R_a9-46v	Frontoparietal<=>Frontoparietal,IC10	Frontoparietal<=>Frontoparietal	ENSG00000184922	FMNL1	17	43298811	43324687	1	protein_coding	752	FMNL1	0.999687	NA	0	0	2667	1.02394e-24	7.89257e-19	GTEx/v8/Brain_Cerebellar_Hemisphere:GTEx/v8/Brain_Cerebellum	+	Yes	Adult_Cortex:Fetal_Cortex	2.14417e-12	rs62062271;rs55938136	resting
R_a9-46v	Frontoparietal<=>Frontoparietal,IC10	Frontoparietal<=>Frontoparietal	ENSG00000184361	SPATA32	17	43331760	43339479	-1	protein_coding	124783	SPATA32	2.95265e-05	-0.414756	0	0	0	NA	NA	NA	NA	Yes	Fetal_Cortex	3.28218e-07	rs62062271	resting
R_a9-46v	Frontoparietal<=>Frontoparietal,IC10	Frontoparietal<=>Frontoparietal	ENSG00000159314	ARHGAP27	17	43471275	43511787	-1	protein_coding	201176	ARHGAP27	0.00125584	-0.761628	86	18.95	3218	4.59328e-19	7.23313e-14	CMC_SVA_cis:GTEx/v8/Brain_Caudate_basal_ganglia:GTEx/v8/Brain_Cerebellar_Hemisphere:GTEx/v8/Brain_Cerebellum:GTEx/v8/Brain_Cortex:GTEx/v8/Brain_Nucleus_accumbens_basal_ganglia:GTEx/v8/Brain_Putamen_basal_ganglia	-	No	NA	2.14417e-12	rs62062271;rs55938136	resting
R_a9-46v	Frontoparietal<=>Frontoparietal,IC10	Frontoparietal<=>Frontoparietal	ENSG00000225190	PLEKHM1	17	43513266	43568115	-1	protein_coding	9842	PLEKHM1	0.840543	-0.663068	137	18.95	3256	1.97798e-42	8.79568e-35	PsychENCODE_eQTLs:BRAINEAC/CRBL:GTEx/v8/Brain_Amygdala:GTEx/v8/Brain_Anterior_cingulate_cortex_BA24:GTEx/v8/Brain_Caudate_basal_ganglia:GTEx/v8/Brain_Cerebellar_Hemisphere:GTEx/v8/Brain_Cerebellum:GTEx/v8/Brain_Cortex:GTEx/v8/Brain_Frontal_Cortex_BA9:GTEx/v8/Brain_Hypothalamus:GTEx/v8/Brain_Nucleus_accumbens_basal_ganglia:GTEx/v8/Brain_Putamen_basal_ganglia	-	No	NA	2.14417e-12	rs62062271;rs55938136	resting
R_a9-46v	Frontoparietal<=>Frontoparietal,IC10	Frontoparietal<=>Frontoparietal	ENSG00000120088	CRHR1	17	43699267	43913194	1	protein_coding	1394	CRHR1	0.792134	2.03809	929	19.39	3490	2.03463e-48	4.22137e-45	PsychENCODE_eQTLs:CMC_SVA_cis:CMC_NoSVA_cis:BRAINEAC/CRBL:BRAINEAC/FCTX:BRAINEAC/HIPP:BRAINEAC/MEDU:BRAINEAC/TCTX:BRAINEAC/WHMT:BRAINEAC/aveALL:GTEx/v8/Brain_Caudate_basal_ganglia:GTEx/v8/Brain_Cortex:GTEx/v8/Brain_Hippocampus:GTEx/v8/Brain_Nucleus_accumbens_basal_ganglia:GTEx/v8/Brain_Putamen_basal_ganglia	+	No	NA	2.14417e-12	rs62062271;rs55938136;rs199470;rs56755526	resting
R_a9-46v	Frontoparietal<=>Frontoparietal,IC10	Frontoparietal<=>Frontoparietal	ENSG00000185294	SPPL2C	17	43922256	43924438	1	protein_coding	162540	SPPL2C	2.29525e-05	0.187395	118	23.5	3353	6.65162e-25	5.44181e-19	PsychENCODE_eQTLs:BRAINEAC/CRBL:GTEx/v8/Brain_Cerebellar_Hemisphere:GTEx/v8/Brain_Cerebellum:GTEx/v8/Brain_Frontal_Cortex_BA9	-	No	NA	2.14417e-12	rs62062271;rs199470;rs56755526;rs55938136	resting
R_a9-46v	Frontoparietal<=>Frontoparietal,IC10	Frontoparietal<=>Frontoparietal	ENSG00000186868	MAPT	17	43971748	44105700	1	protein_coding	4137	MAPT	4.68265e-05	2.01024	787	26.8	3494	3.07987e-236	3.84225e-231	PsychENCODE_eQTLs:CMC_SVA_cis:CMC_NoSVA_cis:BRAINEAC/CRBL:BRAINEAC/MEDU:BRAINEAC/TCTX:BRAINEAC/THAL:BRAINEAC/WHMT:GTEx/v8/Brain_Caudate_basal_ganglia:GTEx/v8/Brain_Cerebellar_Hemisphere:GTEx/v8/Brain_Cerebellum	+	Yes	Adult_Cortex:Fetal_Cortex	2.14417e-12	rs62062271;rs199470;rs56755526;rs55938136	resting
R_a9-46v	Frontoparietal<=>Frontoparietal,IC10	Frontoparietal<=>Frontoparietal	ENSG00000256762	STH	17	44076616	44077060	1	protein_coding	246744	STH	0.00444467	0.274193	95	19.15	3051	3.65145e-07	5.29315e-05	PsychENCODE_eQTLs:BRAINEAC/FCTX:BRAINEAC/TCTX:BRAINEAC/aveALL	+	Yes	Adult_Cortex	2.14417e-12	rs62062271;rs199470;rs56755526;rs55938136	resting
R_a9-46v	Frontoparietal<=>Frontoparietal,IC10	Frontoparietal<=>Frontoparietal	ENSG00000120071	KANSL1	17	44107282	44302733	-1	protein_coding	284058	KANSL1	0.999734	0.0589452	1067	26.4	3495	3.43499e-131	5.04709e-127	PsychENCODE_eQTLs:CMC_SVA_cis:CMC_NoSVA_cis:BRAINEAC/CRBL:BRAINEAC/FCTX:BRAINEAC/HIPP:BRAINEAC/MEDU:BRAINEAC/OCTX:BRAINEAC/TCTX:BRAINEAC/THAL:BRAINEAC/WHMT:BRAINEAC/aveALL:GTEx/v8/Brain_Caudate_basal_ganglia:GTEx/v8/Brain_Cerebellar_Hemisphere:GTEx/v8/Brain_Cerebellum:GTEx/v8/Brain_Frontal_Cortex_BA9	-	No	NA	2.14417e-12	rs62062271;rs199470;rs56755526;rs55938136	resting
R_a9-46v	Frontoparietal<=>Frontoparietal,IC10	Frontoparietal<=>Frontoparietal	ENSG00000228696	ARL17B	17	44352150	44439130	-1	protein_coding	100506084	ARL17B	NA	-0.428243	286	15.22	3412	2.85083e-17	2.36165e-17	PsychENCODE_eQTLs:CMC_SVA_cis:CMC_NoSVA_cis:GTEx/v8/Brain_Cerebellar_Hemisphere:GTEx/v8/Brain_Cerebellum:GTEx/v8/Brain_Hypothalamus	-	No	NA	2.14417e-12	rs62062271;rs56755526	resting
R_a9-46v	Frontoparietal<=>Frontoparietal,IC10	Frontoparietal<=>Frontoparietal	ENSG00000176681	LRRC37A	17	44370099	44415160	1	protein_coding	9884	LRRC37A	0.890487	NA	66	15.22	3496	7.53897e-138	1.31187e-133	PsychENCODE_eQTLs:CMC_SVA_cis:CMC_NoSVA_cis:BRAINEAC/HIPP:GTEx/v8/Brain_Amygdala:GTEx/v8/Brain_Anterior_cingulate_cortex_BA24:GTEx/v8/Brain_Caudate_basal_ganglia:GTEx/v8/Brain_Cerebellar_Hemisphere:GTEx/v8/Brain_Cerebellum:GTEx/v8/Brain_Cortex:GTEx/v8/Brain_Frontal_Cortex_BA9:GTEx/v8/Brain_Hippocampus:GTEx/v8/Brain_Hypothalamus:GTEx/v8/Brain_Nucleus_accumbens_basal_ganglia:GTEx/v8/Brain_Putamen_basal_ganglia:GTEx/v8/Brain_Spinal_cord_cervical_c-1:GTEx/v8/Brain_Substantia_nigra	-	No	NA	2.14417e-12	rs62062271;rs199470;rs56755526;rs55938136	resting
R_a9-46v	Frontoparietal<=>Frontoparietal,IC10	Frontoparietal<=>Frontoparietal	ENSG00000238083	LRRC37A2	17	44588877	44633016	1	protein_coding	474170	LRRC37A2	NA	NA	6	19.03	3487	3.72177e-62	1.17379e-58	PsychENCODE_eQTLs:CMC_SVA_cis:CMC_SVA_trans:CMC_NoSVA_cis:CMC_NoSVA_trans:BRAINEAC/CRBL:BRAINEAC/FCTX:BRAINEAC/HIPP:BRAINEAC/MEDU:BRAINEAC/OCTX:BRAINEAC/PUTM:BRAINEAC/SNIG:BRAINEAC/TCTX:BRAINEAC/THAL:BRAINEAC/WHMT:BRAINEAC/aveALL:GTEx/v8/Brain_Amygdala:GTEx/v8/Brain_Anterior_cingulate_cortex_BA24:GTEx/v8/Brain_Caudate_basal_ganglia:GTEx/v8/Brain_Cerebellar_Hemisphere:GTEx/v8/Brain_Cerebellum:GTEx/v8/Brain_Cortex:GTEx/v8/Brain_Frontal_Cortex_BA9:GTEx/v8/Brain_Hippocampus:GTEx/v8/Brain_Hypothalamus:GTEx/v8/Brain_Nucleus_accumbens_basal_ganglia:GTEx/v8/Brain_Putamen_basal_ganglia:GTEx/v8/Brain_Spinal_cord_cervical_c-1:GTEx/v8/Brain_Substantia_nigra	-	No	NA	2.14417e-12	rs62062271;rs199470;rs56755526;rs55938136	resting
R_a9-46v	Frontoparietal<=>Frontoparietal,IC10	Frontoparietal<=>Frontoparietal	ENSG00000185829	ARL17A	17	44594068	44657088	-1	protein_coding	51326	ARL17A	NA	-2.38258	5	19.03	3483	4.38968e-38	7.41812e-31	PsychENCODE_eQTLs:CMC_SVA_cis:CMC_SVA_trans:CMC_NoSVA_cis:CMC_NoSVA_trans:GTEx/v8/Brain_Amygdala:GTEx/v8/Brain_Anterior_cingulate_cortex_BA24:GTEx/v8/Brain_Caudate_basal_ganglia:GTEx/v8/Brain_Cerebellar_Hemisphere:GTEx/v8/Brain_Cerebellum:GTEx/v8/Brain_Cortex:GTEx/v8/Brain_Frontal_Cortex_BA9:GTEx/v8/Brain_Hippocampus:GTEx/v8/Brain_Hypothalamus:GTEx/v8/Brain_Nucleus_accumbens_basal_ganglia:GTEx/v8/Brain_Putamen_basal_ganglia	-	No	NA	2.14417e-12	rs62062271;rs199470;rs56755526;rs55938136	resting
R_a9-46v	Frontoparietal<=>Frontoparietal,IC10	Frontoparietal<=>Frontoparietal	ENSG00000073969	NSF	17	44668035	44834830	1	protein_coding	4905	NSF	0.713682	-0.566247	61	17.18	2464	2.51284e-12	2.14459e-10	PsychENCODE_eQTLs:CMC_SVA_cis:GTEx/v8/Brain_Cerebellum	+	No	NA	2.462e-12	rs62062271;rs56755526;rs199470;rs55938136	resting
R_a9-46v	Frontoparietal<=>Frontoparietal,IC10	Frontoparietal<=>Frontoparietal	ENSG00000108379	WNT3	17	44839872	44910520	-1	protein_coding	7473	WNT3	0.946108	-0.191111	40	16.08	3103	2.42691e-19	1.1843e-51	PsychENCODE_eQTLs:CMC_SVA_cis:CMC_SVA_trans:CMC_NoSVA_cis:GTEx/v8/Brain_Cerebellar_Hemisphere:GTEx/v8/Brain_Cerebellum:GTEx/v8/Brain_Cortex	-	Yes	Adult_Cortex	2.14417e-12	rs62062271;rs56755526;rs199470	resting
R_a9-46v	Frontoparietal<=>Frontoparietal,IC10	Frontoparietal<=>Frontoparietal	ENSG00000158955	WNT9B	17	44910567	44964096	1	protein_coding	7484	WNT9B	0.0516168	NA	0	0	0	NA	NA	NA	NA	Yes	Adult_Cortex	4.25174e-11	rs62062271	resting
R_a9-46v	Frontoparietal<=>Frontoparietal,IC10	Frontoparietal<=>Frontoparietal	ENSG00000198336	MYL4	17	45277812	45301045	1	protein_coding	4635	MYL4	0.000175625	-0.33374	0	0	0	NA	NA	NA	NA	Yes	Fetal_Cortex	4.25174e-11	rs62062271	resting
R_a9-46v	Frontoparietal<=>Frontoparietal,IC10	Frontoparietal<=>Frontoparietal	ENSG00000178852	EFCAB13	17	45400656	45518678	1	protein_coding	124989	EFCAB13	8.21992e-19	-0.190445	0	0	3	4.77043e-05	1.77534e-07	GTEx/v8/Brain_Anterior_cingulate_cortex_BA24	-	No	NA	1.44776e-09	rs62062271	resting
R_a9-46v	Frontoparietal<=>Frontoparietal,IC10	Frontoparietal<=>Frontoparietal	ENSG00000176809	LRRC37A3	17	62850430	62915598	-1	protein_coding	374819	LRRC37A3	NA	-0.0971379	0	0	3413	3.93531e-29	2.32184e-25	CMC_SVA_trans:CMC_NoSVA_cis:CMC_NoSVA_trans:BRAINEAC/CRBL:BRAINEAC/FCTX:BRAINEAC/HIPP:BRAINEAC/MEDU:BRAINEAC/OCTX:BRAINEAC/PUTM:BRAINEAC/SNIG:BRAINEAC/TCTX:BRAINEAC/THAL:BRAINEAC/WHMT:BRAINEAC/aveALL	-	No	NA	2.14417e-12	rs62062271;rs56755526;rs55938136	resting
R_a9-46v	Frontoparietal<=>Frontoparietal,IC10	Frontoparietal<=>Frontoparietal	ENSG00000186665	C17orf58	17	65987217	65989765	-1	protein_coding	284018	C17orf58	0.0821564	0.225875	0	0	3057	1.10786e-06	5.12235e-05	BRAINEAC/CRBL:BRAINEAC/MEDU:BRAINEAC/OCTX:BRAINEAC/TCTX	NA	No	NA	2.14417e-12	rs62062271;rs55938136;rs56755526	resting
R_p47r	Frontoparietal<=>Frontoparietal,IC10	Frontoparietal<=>Frontoparietal	ENSG00000174963	ZIC4	3	147103833	147124647	-1	protein_coding	84107	ZIC4	0.0018169	-1.43407	21	22.2	126	2.44774e-11	6.33194e-09	PsychENCODE_eQTLs:CMC_SVA_cis:CMC_NoSVA_cis:GTEx/v8/Brain_Putamen_basal_ganglia	-	Yes	Fetal_Cortex	1.82243e-17	rs3058046;rs2279829;rs924762;rs12107172;rs9289747;rs137962487;rs4376004;rs57499472;rs9289747:rs2279829:rs12107172	resting
R_p47r	Frontoparietal<=>Frontoparietal,IC10	Frontoparietal<=>Frontoparietal	ENSG00000152977	ZIC1	3	147111209	147228080	1	protein_coding	7545	ZIC1	0.825224	-1.66416	102	21.8	34	2.42645e-05	0.00241623	PsychENCODE_eQTLs	-	Yes	Adult_Cortex:Fetal_Cortex	1.82243e-17	rs9289747;rs2279829;rs12107172;rs924762;rs137962487;rs4376004;rs57499472;rs3058046;rs137962487:rs12107172:rs137962487:rs2279829;rs924762:rs9289747	resting
R_p47r	Frontoparietal<=>Frontoparietal,IC10	Frontoparietal<=>Frontoparietal	ENSG00000144891	AGTR1	3	148415571	148460795	1	protein_coding	185	AGTR1	0.00727625	0.680424	0	0	0	NA	NA	NA	NA	Yes	Fetal_Cortex	1.01998e-13	rs9289747:rs12107172	resting
R_p47r	Frontoparietal<=>Frontoparietal,IC10	Frontoparietal<=>Frontoparietal	ENSG00000180340	FZD2	17	42634925	42636907	1	protein_coding	2535	FZD2	NA	NA	0	0	2	0.000653598	0.0460232	BRAINEAC/THAL	NA	No	NA	3.52634e-07	rs62062271	resting
R_p47r	Frontoparietal<=>Frontoparietal,IC10	Frontoparietal<=>Frontoparietal	ENSG00000180329	CCDC43	17	42750437	42767147	-1	protein_coding	124808	CCDC43	0.000257178	-0.924708	0	0	0	NA	NA	NA	NA	Yes	Adult_Cortex	4.25174e-11	rs62062271	resting
R_p47r	Frontoparietal<=>Frontoparietal,IC10	Frontoparietal<=>Frontoparietal	ENSG00000161692	DBF4B	17	42785976	42829632	1	protein_coding	80174	DBF4B	4.43214e-08	-0.507761	0	0	555	0.000110718	0.00189628	BRAINEAC/OCTX	NA	No	NA	9.18623e-12	rs62062271;rs55938136	resting
R_p47r	Frontoparietal<=>Frontoparietal,IC10	Frontoparietal<=>Frontoparietal	ENSG00000131097	HIGD1B	17	42923721	42927848	1	protein_coding	51751	HIGD1B	0.00234558	-0.344883	0	0	0	NA	NA	NA	NA	Yes	Fetal_Cortex	1.46844e-11	rs62062271	resting
R_p47r	Frontoparietal<=>Frontoparietal,IC10	Frontoparietal<=>Frontoparietal	ENSG00000108883	EFTUD2	17	42927311	42977030	-1	protein_coding	9343	EFTUD2	0.999991	0.211209	0	0	55	NA	0.049	CMC_SVA_cis:CMC_NoSVA_cis	+	Yes	Adult_Cortex	1.41365e-11	rs62062271	resting
R_p47r	Frontoparietal<=>Frontoparietal,IC10	Frontoparietal<=>Frontoparietal	ENSG00000167131	CCDC103	17	42976510	42982758	1	protein_coding	388389	CCDC103	0.00218552	3.73457e-05	0	0	0	NA	NA	NA	NA	Yes	Adult_Cortex	4.25174e-11	rs62062271	resting
R_p47r	Frontoparietal<=>Frontoparietal,IC10	Frontoparietal<=>Frontoparietal	ENSG00000214447	FAM187A	17	42977135	42982758	1	protein_coding	100528020	FAM187A	NA	NA	0	0	0	NA	NA	NA	NA	Yes	Adult_Cortex	4.25174e-11	rs62062271	resting
R_p47r	Frontoparietal<=>Frontoparietal,IC10	Frontoparietal<=>Frontoparietal	ENSG00000136448	NMT1	17	43128978	43186384	1	protein_coding	4836	NMT1	0.998501	0.0324477	0	0	1838	9.32642e-06	2.3859e-07	CMC_SVA_cis:GTEx/v8/Brain_Cerebellar_Hemisphere:GTEx/v8/Brain_Cerebellum:GTEx/v8/Brain_Spinal_cord_cervical_c-1	+	No	NA	2.14417e-12	rs62062271;rs55938136	resting
R_p47r	Frontoparietal<=>Frontoparietal,IC10	Frontoparietal<=>Frontoparietal	ENSG00000168517	HEXIM2	17	43238067	43247407	1	protein_coding	124790	HEXIM2	0.368237	-0.798107	0	0	0	NA	NA	NA	NA	Yes	Adult_Cortex:Fetal_Cortex	8.6797e-12	rs62062271	resting
R_p47r	Frontoparietal<=>Frontoparietal,IC10	Frontoparietal<=>Frontoparietal	ENSG00000184922	FMNL1	17	43298811	43324687	1	protein_coding	752	FMNL1	0.999687	NA	0	0	2667	1.02394e-24	7.89257e-19	GTEx/v8/Brain_Cerebellar_Hemisphere:GTEx/v8/Brain_Cerebellum	+	Yes	Adult_Cortex:Fetal_Cortex	2.14417e-12	rs62062271;rs55938136	resting
R_p47r	Frontoparietal<=>Frontoparietal,IC10	Frontoparietal<=>Frontoparietal	ENSG00000184361	SPATA32	17	43331760	43339479	-1	protein_coding	124783	SPATA32	2.95265e-05	-0.414756	0	0	0	NA	NA	NA	NA	Yes	Fetal_Cortex	3.28218e-07	rs62062271	resting
R_p47r	Frontoparietal<=>Frontoparietal,IC10	Frontoparietal<=>Frontoparietal	ENSG00000159314	ARHGAP27	17	43471275	43511787	-1	protein_coding	201176	ARHGAP27	0.00125584	-0.761628	86	18.95	3218	4.59328e-19	7.23313e-14	CMC_SVA_cis:GTEx/v8/Brain_Caudate_basal_ganglia:GTEx/v8/Brain_Cerebellar_Hemisphere:GTEx/v8/Brain_Cerebellum:GTEx/v8/Brain_Cortex:GTEx/v8/Brain_Nucleus_accumbens_basal_ganglia:GTEx/v8/Brain_Putamen_basal_ganglia	-	No	NA	2.14417e-12	rs62062271;rs55938136	resting
R_p47r	Frontoparietal<=>Frontoparietal,IC10	Frontoparietal<=>Frontoparietal	ENSG00000225190	PLEKHM1	17	43513266	43568115	-1	protein_coding	9842	PLEKHM1	0.840543	-0.663068	137	18.95	3256	1.97798e-42	8.79568e-35	PsychENCODE_eQTLs:BRAINEAC/CRBL:GTEx/v8/Brain_Amygdala:GTEx/v8/Brain_Anterior_cingulate_cortex_BA24:GTEx/v8/Brain_Caudate_basal_ganglia:GTEx/v8/Brain_Cerebellar_Hemisphere:GTEx/v8/Brain_Cerebellum:GTEx/v8/Brain_Cortex:GTEx/v8/Brain_Frontal_Cortex_BA9:GTEx/v8/Brain_Hypothalamus:GTEx/v8/Brain_Nucleus_accumbens_basal_ganglia:GTEx/v8/Brain_Putamen_basal_ganglia	-	No	NA	2.14417e-12	rs62062271;rs55938136	resting
R_p47r	Frontoparietal<=>Frontoparietal,IC10	Frontoparietal<=>Frontoparietal	ENSG00000120088	CRHR1	17	43699267	43913194	1	protein_coding	1394	CRHR1	0.792134	2.03809	929	19.39	3490	2.03463e-48	4.22137e-45	PsychENCODE_eQTLs:CMC_SVA_cis:CMC_NoSVA_cis:BRAINEAC/CRBL:BRAINEAC/FCTX:BRAINEAC/HIPP:BRAINEAC/MEDU:BRAINEAC/TCTX:BRAINEAC/WHMT:BRAINEAC/aveALL:GTEx/v8/Brain_Caudate_basal_ganglia:GTEx/v8/Brain_Cortex:GTEx/v8/Brain_Hippocampus:GTEx/v8/Brain_Nucleus_accumbens_basal_ganglia:GTEx/v8/Brain_Putamen_basal_ganglia	+	No	NA	2.14417e-12	rs62062271;rs55938136;rs199470;rs56755526	resting
R_p47r	Frontoparietal<=>Frontoparietal,IC10	Frontoparietal<=>Frontoparietal	ENSG00000185294	SPPL2C	17	43922256	43924438	1	protein_coding	162540	SPPL2C	2.29525e-05	0.187395	118	23.5	3353	6.65162e-25	5.44181e-19	PsychENCODE_eQTLs:BRAINEAC/CRBL:GTEx/v8/Brain_Cerebellar_Hemisphere:GTEx/v8/Brain_Cerebellum:GTEx/v8/Brain_Frontal_Cortex_BA9	-	No	NA	2.14417e-12	rs62062271;rs199470;rs56755526;rs55938136	resting
R_p47r	Frontoparietal<=>Frontoparietal,IC10	Frontoparietal<=>Frontoparietal	ENSG00000186868	MAPT	17	43971748	44105700	1	protein_coding	4137	MAPT	4.68265e-05	2.01024	787	26.8	3494	3.07987e-236	3.84225e-231	PsychENCODE_eQTLs:CMC_SVA_cis:CMC_NoSVA_cis:BRAINEAC/CRBL:BRAINEAC/MEDU:BRAINEAC/TCTX:BRAINEAC/THAL:BRAINEAC/WHMT:GTEx/v8/Brain_Caudate_basal_ganglia:GTEx/v8/Brain_Cerebellar_Hemisphere:GTEx/v8/Brain_Cerebellum	+	Yes	Adult_Cortex:Fetal_Cortex	2.14417e-12	rs62062271;rs199470;rs56755526;rs55938136	resting
R_p47r	Frontoparietal<=>Frontoparietal,IC10	Frontoparietal<=>Frontoparietal	ENSG00000256762	STH	17	44076616	44077060	1	protein_coding	246744	STH	0.00444467	0.274193	95	19.15	3051	3.65145e-07	5.29315e-05	PsychENCODE_eQTLs:BRAINEAC/FCTX:BRAINEAC/TCTX:BRAINEAC/aveALL	+	Yes	Adult_Cortex	2.14417e-12	rs62062271;rs199470;rs56755526;rs55938136	resting
R_p47r	Frontoparietal<=>Frontoparietal,IC10	Frontoparietal<=>Frontoparietal	ENSG00000120071	KANSL1	17	44107282	44302733	-1	protein_coding	284058	KANSL1	0.999734	0.0589452	1067	26.4	3495	3.43499e-131	5.04709e-127	PsychENCODE_eQTLs:CMC_SVA_cis:CMC_NoSVA_cis:BRAINEAC/CRBL:BRAINEAC/FCTX:BRAINEAC/HIPP:BRAINEAC/MEDU:BRAINEAC/OCTX:BRAINEAC/TCTX:BRAINEAC/THAL:BRAINEAC/WHMT:BRAINEAC/aveALL:GTEx/v8/Brain_Caudate_basal_ganglia:GTEx/v8/Brain_Cerebellar_Hemisphere:GTEx/v8/Brain_Cerebellum:GTEx/v8/Brain_Frontal_Cortex_BA9	-	No	NA	2.14417e-12	rs62062271;rs199470;rs56755526;rs55938136	resting
R_p47r	Frontoparietal<=>Frontoparietal,IC10	Frontoparietal<=>Frontoparietal	ENSG00000228696	ARL17B	17	44352150	44439130	-1	protein_coding	100506084	ARL17B	NA	-0.428243	286	15.22	3412	2.85083e-17	2.36165e-17	PsychENCODE_eQTLs:CMC_SVA_cis:CMC_NoSVA_cis:GTEx/v8/Brain_Cerebellar_Hemisphere:GTEx/v8/Brain_Cerebellum:GTEx/v8/Brain_Hypothalamus	-	No	NA	2.14417e-12	rs62062271;rs56755526	resting
R_p47r	Frontoparietal<=>Frontoparietal,IC10	Frontoparietal<=>Frontoparietal	ENSG00000176681	LRRC37A	17	44370099	44415160	1	protein_coding	9884	LRRC37A	0.890487	NA	66	15.22	3496	7.53897e-138	1.31187e-133	PsychENCODE_eQTLs:CMC_SVA_cis:CMC_NoSVA_cis:BRAINEAC/HIPP:GTEx/v8/Brain_Amygdala:GTEx/v8/Brain_Anterior_cingulate_cortex_BA24:GTEx/v8/Brain_Caudate_basal_ganglia:GTEx/v8/Brain_Cerebellar_Hemisphere:GTEx/v8/Brain_Cerebellum:GTEx/v8/Brain_Cortex:GTEx/v8/Brain_Frontal_Cortex_BA9:GTEx/v8/Brain_Hippocampus:GTEx/v8/Brain_Hypothalamus:GTEx/v8/Brain_Nucleus_accumbens_basal_ganglia:GTEx/v8/Brain_Putamen_basal_ganglia:GTEx/v8/Brain_Spinal_cord_cervical_c-1:GTEx/v8/Brain_Substantia_nigra	-	No	NA	2.14417e-12	rs62062271;rs199470;rs56755526;rs55938136	resting
R_p47r	Frontoparietal<=>Frontoparietal,IC10	Frontoparietal<=>Frontoparietal	ENSG00000238083	LRRC37A2	17	44588877	44633016	1	protein_coding	474170	LRRC37A2	NA	NA	6	19.03	3487	3.72177e-62	1.17379e-58	PsychENCODE_eQTLs:CMC_SVA_cis:CMC_SVA_trans:CMC_NoSVA_cis:CMC_NoSVA_trans:BRAINEAC/CRBL:BRAINEAC/FCTX:BRAINEAC/HIPP:BRAINEAC/MEDU:BRAINEAC/OCTX:BRAINEAC/PUTM:BRAINEAC/SNIG:BRAINEAC/TCTX:BRAINEAC/THAL:BRAINEAC/WHMT:BRAINEAC/aveALL:GTEx/v8/Brain_Amygdala:GTEx/v8/Brain_Anterior_cingulate_cortex_BA24:GTEx/v8/Brain_Caudate_basal_ganglia:GTEx/v8/Brain_Cerebellar_Hemisphere:GTEx/v8/Brain_Cerebellum:GTEx/v8/Brain_Cortex:GTEx/v8/Brain_Frontal_Cortex_BA9:GTEx/v8/Brain_Hippocampus:GTEx/v8/Brain_Hypothalamus:GTEx/v8/Brain_Nucleus_accumbens_basal_ganglia:GTEx/v8/Brain_Putamen_basal_ganglia:GTEx/v8/Brain_Spinal_cord_cervical_c-1:GTEx/v8/Brain_Substantia_nigra	-	No	NA	2.14417e-12	rs62062271;rs199470;rs56755526;rs55938136	resting
R_p47r	Frontoparietal<=>Frontoparietal,IC10	Frontoparietal<=>Frontoparietal	ENSG00000185829	ARL17A	17	44594068	44657088	-1	protein_coding	51326	ARL17A	NA	-2.38258	5	19.03	3483	4.38968e-38	7.41812e-31	PsychENCODE_eQTLs:CMC_SVA_cis:CMC_SVA_trans:CMC_NoSVA_cis:CMC_NoSVA_trans:GTEx/v8/Brain_Amygdala:GTEx/v8/Brain_Anterior_cingulate_cortex_BA24:GTEx/v8/Brain_Caudate_basal_ganglia:GTEx/v8/Brain_Cerebellar_Hemisphere:GTEx/v8/Brain_Cerebellum:GTEx/v8/Brain_Cortex:GTEx/v8/Brain_Frontal_Cortex_BA9:GTEx/v8/Brain_Hippocampus:GTEx/v8/Brain_Hypothalamus:GTEx/v8/Brain_Nucleus_accumbens_basal_ganglia:GTEx/v8/Brain_Putamen_basal_ganglia	-	No	NA	2.14417e-12	rs62062271;rs199470;rs56755526;rs55938136	resting
R_p47r	Frontoparietal<=>Frontoparietal,IC10	Frontoparietal<=>Frontoparietal	ENSG00000073969	NSF	17	44668035	44834830	1	protein_coding	4905	NSF	0.713682	-0.566247	61	17.18	2464	2.51284e-12	2.14459e-10	PsychENCODE_eQTLs:CMC_SVA_cis:GTEx/v8/Brain_Cerebellum	+	No	NA	2.462e-12	rs62062271;rs56755526;rs199470;rs55938136	resting
R_p47r	Frontoparietal<=>Frontoparietal,IC10	Frontoparietal<=>Frontoparietal	ENSG00000108379	WNT3	17	44839872	44910520	-1	protein_coding	7473	WNT3	0.946108	-0.191111	40	16.08	3103	2.42691e-19	1.1843e-51	PsychENCODE_eQTLs:CMC_SVA_cis:CMC_SVA_trans:CMC_NoSVA_cis:GTEx/v8/Brain_Cerebellar_Hemisphere:GTEx/v8/Brain_Cerebellum:GTEx/v8/Brain_Cortex	-	Yes	Adult_Cortex	2.14417e-12	rs62062271;rs56755526;rs199470	resting
R_p47r	Frontoparietal<=>Frontoparietal,IC10	Frontoparietal<=>Frontoparietal	ENSG00000158955	WNT9B	17	44910567	44964096	1	protein_coding	7484	WNT9B	0.0516168	NA	0	0	0	NA	NA	NA	NA	Yes	Adult_Cortex	4.25174e-11	rs62062271	resting
R_p47r	Frontoparietal<=>Frontoparietal,IC10	Frontoparietal<=>Frontoparietal	ENSG00000198336	MYL4	17	45277812	45301045	1	protein_coding	4635	MYL4	0.000175625	-0.33374	0	0	0	NA	NA	NA	NA	Yes	Fetal_Cortex	4.25174e-11	rs62062271	resting
R_p47r	Frontoparietal<=>Frontoparietal,IC10	Frontoparietal<=>Frontoparietal	ENSG00000178852	EFCAB13	17	45400656	45518678	1	protein_coding	124989	EFCAB13	8.21992e-19	-0.190445	0	0	3	4.77043e-05	1.77534e-07	GTEx/v8/Brain_Anterior_cingulate_cortex_BA24	-	No	NA	1.44776e-09	rs62062271	resting
R_p47r	Frontoparietal<=>Frontoparietal,IC10	Frontoparietal<=>Frontoparietal	ENSG00000176809	LRRC37A3	17	62850430	62915598	-1	protein_coding	374819	LRRC37A3	NA	-0.0971379	0	0	3413	3.93531e-29	2.32184e-25	CMC_SVA_trans:CMC_NoSVA_cis:CMC_NoSVA_trans:BRAINEAC/CRBL:BRAINEAC/FCTX:BRAINEAC/HIPP:BRAINEAC/MEDU:BRAINEAC/OCTX:BRAINEAC/PUTM:BRAINEAC/SNIG:BRAINEAC/TCTX:BRAINEAC/THAL:BRAINEAC/WHMT:BRAINEAC/aveALL	-	No	NA	2.14417e-12	rs62062271;rs56755526;rs55938136	resting
R_p47r	Frontoparietal<=>Frontoparietal,IC10	Frontoparietal<=>Frontoparietal	ENSG00000186665	C17orf58	17	65987217	65989765	-1	protein_coding	284018	C17orf58	0.0821564	0.225875	0	0	3057	1.10786e-06	5.12235e-05	BRAINEAC/CRBL:BRAINEAC/MEDU:BRAINEAC/OCTX:BRAINEAC/TCTX	NA	No	NA	2.14417e-12	rs62062271;rs55938136;rs56755526	resting
L_RSC	Frontoparietal<=>Frontoparietal,IC11	Frontoparietal<=>Frontoparietal	ENSG00000188177	ZC3H6	2	113033171	113097640	1	protein_coding	376940	ZC3H6	0.938246	-3.33701	0	0	3	NA	0.049	CMC_NoSVA_cis	-	No	NA	1.35043e-10	rs62158160;rs7556815	resting
L_RSC	Frontoparietal<=>Frontoparietal,IC11	Frontoparietal<=>Frontoparietal	ENSG00000125637	PSD4	2	113914902	113966973	1	protein_coding	23550	PSD4	0.805496	-0.981758	0	0	4	0.000536687	0.035021	PsychENCODE_eQTLs	-	No	NA	5.44721e-12	rs7556815;rs62158160	resting
L_RSC	Frontoparietal<=>Frontoparietal,IC11	Frontoparietal<=>Frontoparietal	ENSG00000125618	PAX8	2	113973574	114036527	-1	protein_coding	7849	PAX8	0.902124	0.0786982	0	0	7	0.000223009	0.0168101	PsychENCODE_eQTLs	-	No	NA	5.44721e-12	rs7556815;rs62158160	resting
L_POS2	Frontoparietal<=>Frontoparietal,IC11	Frontoparietal<=>Frontoparietal	ENSG00000188177	ZC3H6	2	113033171	113097640	1	protein_coding	376940	ZC3H6	0.938246	-3.33701	0	0	3	NA	0.049	CMC_NoSVA_cis	-	No	NA	1.35043e-10	rs62158160;rs7556815	resting
L_POS2	Frontoparietal<=>Frontoparietal,IC11	Frontoparietal<=>Frontoparietal	ENSG00000125637	PSD4	2	113914902	113966973	1	protein_coding	23550	PSD4	0.805496	-0.981758	0	0	4	0.000536687	0.035021	PsychENCODE_eQTLs	-	No	NA	5.44721e-12	rs7556815;rs62158160	resting
L_POS2	Frontoparietal<=>Frontoparietal,IC11	Frontoparietal<=>Frontoparietal	ENSG00000125618	PAX8	2	113973574	114036527	-1	protein_coding	7849	PAX8	0.902124	0.0786982	0	0	7	0.000223009	0.0168101	PsychENCODE_eQTLs	-	No	NA	5.44721e-12	rs7556815;rs62158160	resting
L_7Pm	Frontoparietal<=>Frontoparietal,IC11	Frontoparietal<=>Frontoparietal	ENSG00000188177	ZC3H6	2	113033171	113097640	1	protein_coding	376940	ZC3H6	0.938246	-3.33701	0	0	3	NA	0.049	CMC_NoSVA_cis	-	No	NA	1.35043e-10	rs62158160;rs7556815	resting
L_7Pm	Frontoparietal<=>Frontoparietal,IC11	Frontoparietal<=>Frontoparietal	ENSG00000125637	PSD4	2	113914902	113966973	1	protein_coding	23550	PSD4	0.805496	-0.981758	0	0	4	0.000536687	0.035021	PsychENCODE_eQTLs	-	No	NA	5.44721e-12	rs7556815;rs62158160	resting
L_7Pm	Frontoparietal<=>Frontoparietal,IC11	Frontoparietal<=>Frontoparietal	ENSG00000125618	PAX8	2	113973574	114036527	-1	protein_coding	7849	PAX8	0.902124	0.0786982	0	0	7	0.000223009	0.0168101	PsychENCODE_eQTLs	-	No	NA	5.44721e-12	rs7556815;rs62158160	resting
L_PFm	Frontoparietal<=>Frontoparietal,IC11	Frontoparietal<=>Frontoparietal	ENSG00000188177	ZC3H6	2	113033171	113097640	1	protein_coding	376940	ZC3H6	0.938246	-3.33701	0	0	3	NA	0.049	CMC_NoSVA_cis	-	No	NA	1.35043e-10	rs62158160;rs7556815	resting
L_PFm	Frontoparietal<=>Frontoparietal,IC11	Frontoparietal<=>Frontoparietal	ENSG00000125637	PSD4	2	113914902	113966973	1	protein_coding	23550	PSD4	0.805496	-0.981758	0	0	4	0.000536687	0.035021	PsychENCODE_eQTLs	-	No	NA	5.44721e-12	rs7556815;rs62158160	resting
L_PFm	Frontoparietal<=>Frontoparietal,IC11	Frontoparietal<=>Frontoparietal	ENSG00000125618	PAX8	2	113973574	114036527	-1	protein_coding	7849	PAX8	0.902124	0.0786982	0	0	7	0.000223009	0.0168101	PsychENCODE_eQTLs	-	No	NA	5.44721e-12	rs7556815;rs62158160	resting
R_RSC	Frontoparietal<=>Frontoparietal,IC11	Frontoparietal<=>Frontoparietal	ENSG00000188177	ZC3H6	2	113033171	113097640	1	protein_coding	376940	ZC3H6	0.938246	-3.33701	0	0	3	NA	0.049	CMC_NoSVA_cis	-	No	NA	1.35043e-10	rs62158160;rs7556815	resting
R_RSC	Frontoparietal<=>Frontoparietal,IC11	Frontoparietal<=>Frontoparietal	ENSG00000125637	PSD4	2	113914902	113966973	1	protein_coding	23550	PSD4	0.805496	-0.981758	0	0	4	0.000536687	0.035021	PsychENCODE_eQTLs	-	No	NA	5.44721e-12	rs7556815;rs62158160	resting
R_RSC	Frontoparietal<=>Frontoparietal,IC11	Frontoparietal<=>Frontoparietal	ENSG00000125618	PAX8	2	113973574	114036527	-1	protein_coding	7849	PAX8	0.902124	0.0786982	0	0	7	0.000223009	0.0168101	PsychENCODE_eQTLs	-	No	NA	5.44721e-12	rs7556815;rs62158160	resting
R_8BM	Frontoparietal<=>Frontoparietal,IC11	Frontoparietal<=>Frontoparietal	ENSG00000188177	ZC3H6	2	113033171	113097640	1	protein_coding	376940	ZC3H6	0.938246	-3.33701	0	0	3	NA	0.049	CMC_NoSVA_cis	-	No	NA	1.35043e-10	rs62158160;rs7556815	resting
R_8BM	Frontoparietal<=>Frontoparietal,IC11	Frontoparietal<=>Frontoparietal	ENSG00000125637	PSD4	2	113914902	113966973	1	protein_coding	23550	PSD4	0.805496	-0.981758	0	0	4	0.000536687	0.035021	PsychENCODE_eQTLs	-	No	NA	5.44721e-12	rs7556815;rs62158160	resting
R_8BM	Frontoparietal<=>Frontoparietal,IC11	Frontoparietal<=>Frontoparietal	ENSG00000125618	PAX8	2	113973574	114036527	-1	protein_coding	7849	PAX8	0.902124	0.0786982	0	0	7	0.000223009	0.0168101	PsychENCODE_eQTLs	-	No	NA	5.44721e-12	rs7556815;rs62158160	resting
R_44	Frontoparietal<=>Frontoparietal,IC11	Frontoparietal<=>Frontoparietal	ENSG00000188177	ZC3H6	2	113033171	113097640	1	protein_coding	376940	ZC3H6	0.938246	-3.33701	0	0	3	NA	0.049	CMC_NoSVA_cis	-	No	NA	1.35043e-10	rs62158160;rs7556815	resting
R_44	Frontoparietal<=>Frontoparietal,IC11	Frontoparietal<=>Frontoparietal	ENSG00000125637	PSD4	2	113914902	113966973	1	protein_coding	23550	PSD4	0.805496	-0.981758	0	0	4	0.000536687	0.035021	PsychENCODE_eQTLs	-	No	NA	5.44721e-12	rs7556815;rs62158160	resting
R_44	Frontoparietal<=>Frontoparietal,IC11	Frontoparietal<=>Frontoparietal	ENSG00000125618	PAX8	2	113973574	114036527	-1	protein_coding	7849	PAX8	0.902124	0.0786982	0	0	7	0.000223009	0.0168101	PsychENCODE_eQTLs	-	No	NA	5.44721e-12	rs7556815;rs62158160	resting
R_AVI	Frontoparietal<=>Frontoparietal,IC11	Frontoparietal<=>Frontoparietal	ENSG00000188177	ZC3H6	2	113033171	113097640	1	protein_coding	376940	ZC3H6	0.938246	-3.33701	0	0	3	NA	0.049	CMC_NoSVA_cis	-	No	NA	1.35043e-10	rs62158160;rs7556815	resting
R_AVI	Frontoparietal<=>Frontoparietal,IC11	Frontoparietal<=>Frontoparietal	ENSG00000125637	PSD4	2	113914902	113966973	1	protein_coding	23550	PSD4	0.805496	-0.981758	0	0	4	0.000536687	0.035021	PsychENCODE_eQTLs	-	No	NA	5.44721e-12	rs7556815;rs62158160	resting
R_AVI	Frontoparietal<=>Frontoparietal,IC11	Frontoparietal<=>Frontoparietal	ENSG00000125618	PAX8	2	113973574	114036527	-1	protein_coding	7849	PAX8	0.902124	0.0786982	0	0	7	0.000223009	0.0168101	PsychENCODE_eQTLs	-	No	NA	5.44721e-12	rs7556815;rs62158160	resting
R_p47r	Frontoparietal<=>Frontoparietal,IC11	Frontoparietal<=>Frontoparietal	ENSG00000188177	ZC3H6	2	113033171	113097640	1	protein_coding	376940	ZC3H6	0.938246	-3.33701	0	0	3	NA	0.049	CMC_NoSVA_cis	-	No	NA	1.35043e-10	rs62158160;rs7556815	resting
R_p47r	Frontoparietal<=>Frontoparietal,IC11	Frontoparietal<=>Frontoparietal	ENSG00000125637	PSD4	2	113914902	113966973	1	protein_coding	23550	PSD4	0.805496	-0.981758	0	0	4	0.000536687	0.035021	PsychENCODE_eQTLs	-	No	NA	5.44721e-12	rs7556815;rs62158160	resting
R_p47r	Frontoparietal<=>Frontoparietal,IC11	Frontoparietal<=>Frontoparietal	ENSG00000125618	PAX8	2	113973574	114036527	-1	protein_coding	7849	PAX8	0.902124	0.0786982	0	0	7	0.000223009	0.0168101	PsychENCODE_eQTLs	-	No	NA	5.44721e-12	rs7556815;rs62158160	resting
L_8BM	Frontoparietal<=>Frontoparietal,IC12	Frontoparietal<=>Frontoparietal	ENSG00000162878	PKDCC	2	42275160	42285668	1	protein_coding	91461	PKDCC	5.41258e-05	NA	53	18.67	236	7.67671e-13	1.0055e-09	PsychENCODE_eQTLs:CMC_SVA_cis:GTEx/v8/Brain_Caudate_basal_ganglia:GTEx/v8/Brain_Cerebellar_Hemisphere:GTEx/v8/Brain_Cerebellum:GTEx/v8/Brain_Cortex:GTEx/v8/Brain_Hippocampus:GTEx/v8/Brain_Hypothalamus:GTEx/v8/Brain_Nucleus_accumbens_basal_ganglia:GTEx/v8/Brain_Putamen_basal_ganglia	-	No	NA	8.46148e-22	rs11891679;rs11897440;rs72794538;rs12623480;rs71408057;rs12622648;rs55769840;rs2053395	resting
L_8BM	Frontoparietal<=>Frontoparietal,IC12	Frontoparietal<=>Frontoparietal	ENSG00000163946	FAM208A	3	56654161	56717265	-1	protein_coding	23272	FAM208A	0.999672	NA	0	0	1	NA	0.009	CMC_NoSVA_cis	+	No	NA	1.45228e-12	rs17235841	resting
L_8BM	Frontoparietal<=>Frontoparietal,IC12	Frontoparietal<=>Frontoparietal	ENSG00000144730	IL17RD	3	57124010	57204334	-1	protein_coding	54756	IL17RD	2.6355e-05	-0.13016	1	15.87	1	NA	0.049	CMC_SVA_cis	+	Yes	Fetal_Cortex	1.45228e-12	rs17235841	resting
L_8BM	Frontoparietal<=>Frontoparietal,IC12	Frontoparietal<=>Frontoparietal	ENSG00000157500	APPL1	3	57261765	57307496	1	protein_coding	26060	APPL1	0.184161	-0.49006	0	0	1	NA	0.009	CMC_NoSVA_cis	+	No	NA	1.45228e-12	rs17235841	resting
L_8BM	Frontoparietal<=>Frontoparietal,IC12	Frontoparietal<=>Frontoparietal	ENSG00000174840	PDE12	3	57542003	57552571	1	protein_coding	201626	PDE12	0.0235724	-0.791991	0	0	0	NA	NA	NA	NA	Yes	Adult_Cortex:Fetal_Cortex	1.45228e-12	rs17235841	resting
L_8BM	Frontoparietal<=>Frontoparietal,IC12	Frontoparietal<=>Frontoparietal	ENSG00000163681	SLMAP	3	57741177	57914895	1	protein_coding	7871	SLMAP	0.999326	-0.541329	0	0	1	NA	0.009	CMC_NoSVA_cis	+	No	NA	1.45228e-12	rs17235841	resting
L_8BM	Frontoparietal<=>Frontoparietal,IC12	Frontoparietal<=>Frontoparietal	ENSG00000174963	ZIC4	3	147103833	147124647	-1	protein_coding	84107	ZIC4	0.0018169	-1.43407	3	21.8	4	7.29365e-08	1.18818e-05	PsychENCODE_eQTLs:CMC_SVA_cis:CMC_NoSVA_cis	+	Yes	Fetal_Cortex	9.19765e-13	rs2279829	resting
L_8BM	Frontoparietal<=>Frontoparietal,IC12	Frontoparietal<=>Frontoparietal	ENSG00000152977	ZIC1	3	147111209	147228080	1	protein_coding	7545	ZIC1	0.825224	-1.66416	3	21.8	0	NA	NA	NA	NA	Yes	Fetal_Cortex	9.19765e-13	rs2279829	resting
L_8BM	Frontoparietal<=>Frontoparietal,IC12	Frontoparietal<=>Frontoparietal	ENSG00000175745	NR2F1	5	92919043	92930321	1	protein_coding	7025	NR2F1	NA	NA	15	19.4	3	NA	0.049	CMC_NoSVA_cis	+	No	NA	6.31888e-18	rs1844343;rs113724689;rs74489452	resting
L_8BM	Frontoparietal<=>Frontoparietal,IC12	Frontoparietal<=>Frontoparietal	ENSG00000113391	FAM172A	5	92953775	93447404	-1	protein_coding	83989	FAM172A	0.0182871	-0.651395	60	16.3	68	5.02712e-07	7.11098e-05	PsychENCODE_eQTLs:CMC_SVA_cis	-	No	NA	6.73702e-18	rs74489452;rs10064431;5:92983851_CA_C;5:92872910_GA_G;rs369272402;rs1844343	resting
L_8BM	Frontoparietal<=>Frontoparietal,IC12	Frontoparietal<=>Frontoparietal	ENSG00000175471	MCTP1	5	94039446	94620279	-1	protein_coding	79772	MCTP1	0.00988912	-0.289821	86	18.64	1	7.28627e-05	8.20741e-05	GTEx/v8/Brain_Cerebellum	+	No	NA	1.21896e-17	rs6893587;rs6879307;5:94078846_TA_T;rs7735473;rs73133904	resting
L_i6-8	Frontoparietal<=>Frontoparietal,IC12	Frontoparietal<=>Frontoparietal	ENSG00000162878	PKDCC	2	42275160	42285668	1	protein_coding	91461	PKDCC	5.41258e-05	NA	53	18.67	236	7.67671e-13	1.0055e-09	PsychENCODE_eQTLs:CMC_SVA_cis:GTEx/v8/Brain_Caudate_basal_ganglia:GTEx/v8/Brain_Cerebellar_Hemisphere:GTEx/v8/Brain_Cerebellum:GTEx/v8/Brain_Cortex:GTEx/v8/Brain_Hippocampus:GTEx/v8/Brain_Hypothalamus:GTEx/v8/Brain_Nucleus_accumbens_basal_ganglia:GTEx/v8/Brain_Putamen_basal_ganglia	-	No	NA	8.46148e-22	rs11891679;rs11897440;rs72794538;rs12623480;rs71408057;rs12622648;rs55769840;rs2053395	resting
L_i6-8	Frontoparietal<=>Frontoparietal,IC12	Frontoparietal<=>Frontoparietal	ENSG00000163946	FAM208A	3	56654161	56717265	-1	protein_coding	23272	FAM208A	0.999672	NA	0	0	1	NA	0.009	CMC_NoSVA_cis	+	No	NA	1.45228e-12	rs17235841	resting
L_i6-8	Frontoparietal<=>Frontoparietal,IC12	Frontoparietal<=>Frontoparietal	ENSG00000144730	IL17RD	3	57124010	57204334	-1	protein_coding	54756	IL17RD	2.6355e-05	-0.13016	1	15.87	1	NA	0.049	CMC_SVA_cis	+	Yes	Fetal_Cortex	1.45228e-12	rs17235841	resting
L_i6-8	Frontoparietal<=>Frontoparietal,IC12	Frontoparietal<=>Frontoparietal	ENSG00000157500	APPL1	3	57261765	57307496	1	protein_coding	26060	APPL1	0.184161	-0.49006	0	0	1	NA	0.009	CMC_NoSVA_cis	+	No	NA	1.45228e-12	rs17235841	resting
L_i6-8	Frontoparietal<=>Frontoparietal,IC12	Frontoparietal<=>Frontoparietal	ENSG00000174840	PDE12	3	57542003	57552571	1	protein_coding	201626	PDE12	0.0235724	-0.791991	0	0	0	NA	NA	NA	NA	Yes	Adult_Cortex:Fetal_Cortex	1.45228e-12	rs17235841	resting
L_i6-8	Frontoparietal<=>Frontoparietal,IC12	Frontoparietal<=>Frontoparietal	ENSG00000163681	SLMAP	3	57741177	57914895	1	protein_coding	7871	SLMAP	0.999326	-0.541329	0	0	1	NA	0.009	CMC_NoSVA_cis	+	No	NA	1.45228e-12	rs17235841	resting
L_i6-8	Frontoparietal<=>Frontoparietal,IC12	Frontoparietal<=>Frontoparietal	ENSG00000174963	ZIC4	3	147103833	147124647	-1	protein_coding	84107	ZIC4	0.0018169	-1.43407	3	21.8	4	7.29365e-08	1.18818e-05	PsychENCODE_eQTLs:CMC_SVA_cis:CMC_NoSVA_cis	+	Yes	Fetal_Cortex	9.19765e-13	rs2279829	resting
L_i6-8	Frontoparietal<=>Frontoparietal,IC12	Frontoparietal<=>Frontoparietal	ENSG00000152977	ZIC1	3	147111209	147228080	1	protein_coding	7545	ZIC1	0.825224	-1.66416	3	21.8	0	NA	NA	NA	NA	Yes	Fetal_Cortex	9.19765e-13	rs2279829	resting
L_i6-8	Frontoparietal<=>Frontoparietal,IC12	Frontoparietal<=>Frontoparietal	ENSG00000175745	NR2F1	5	92919043	92930321	1	protein_coding	7025	NR2F1	NA	NA	15	19.4	3	NA	0.049	CMC_NoSVA_cis	+	No	NA	6.31888e-18	rs1844343;rs113724689;rs74489452	resting
L_i6-8	Frontoparietal<=>Frontoparietal,IC12	Frontoparietal<=>Frontoparietal	ENSG00000113391	FAM172A	5	92953775	93447404	-1	protein_coding	83989	FAM172A	0.0182871	-0.651395	60	16.3	68	5.02712e-07	7.11098e-05	PsychENCODE_eQTLs:CMC_SVA_cis	-	No	NA	6.73702e-18	rs74489452;rs10064431;5:92983851_CA_C;5:92872910_GA_G;rs369272402;rs1844343	resting
L_i6-8	Frontoparietal<=>Frontoparietal,IC12	Frontoparietal<=>Frontoparietal	ENSG00000175471	MCTP1	5	94039446	94620279	-1	protein_coding	79772	MCTP1	0.00988912	-0.289821	86	18.64	1	7.28627e-05	8.20741e-05	GTEx/v8/Brain_Cerebellum	+	No	NA	1.21896e-17	rs6893587;rs6879307;5:94078846_TA_T;rs7735473;rs73133904	resting
L_s6-8	Frontoparietal<=>Frontoparietal,IC12	Frontoparietal<=>Frontoparietal	ENSG00000162878	PKDCC	2	42275160	42285668	1	protein_coding	91461	PKDCC	5.41258e-05	NA	53	18.67	236	7.67671e-13	1.0055e-09	PsychENCODE_eQTLs:CMC_SVA_cis:GTEx/v8/Brain_Caudate_basal_ganglia:GTEx/v8/Brain_Cerebellar_Hemisphere:GTEx/v8/Brain_Cerebellum:GTEx/v8/Brain_Cortex:GTEx/v8/Brain_Hippocampus:GTEx/v8/Brain_Hypothalamus:GTEx/v8/Brain_Nucleus_accumbens_basal_ganglia:GTEx/v8/Brain_Putamen_basal_ganglia	-	No	NA	8.46148e-22	rs11891679;rs11897440;rs72794538;rs12623480;rs71408057;rs12622648;rs55769840;rs2053395	resting
L_s6-8	Frontoparietal<=>Frontoparietal,IC12	Frontoparietal<=>Frontoparietal	ENSG00000163946	FAM208A	3	56654161	56717265	-1	protein_coding	23272	FAM208A	0.999672	NA	0	0	1	NA	0.009	CMC_NoSVA_cis	+	No	NA	1.45228e-12	rs17235841	resting
L_s6-8	Frontoparietal<=>Frontoparietal,IC12	Frontoparietal<=>Frontoparietal	ENSG00000144730	IL17RD	3	57124010	57204334	-1	protein_coding	54756	IL17RD	2.6355e-05	-0.13016	1	15.87	1	NA	0.049	CMC_SVA_cis	+	Yes	Fetal_Cortex	1.45228e-12	rs17235841	resting
L_s6-8	Frontoparietal<=>Frontoparietal,IC12	Frontoparietal<=>Frontoparietal	ENSG00000157500	APPL1	3	57261765	57307496	1	protein_coding	26060	APPL1	0.184161	-0.49006	0	0	1	NA	0.009	CMC_NoSVA_cis	+	No	NA	1.45228e-12	rs17235841	resting
L_s6-8	Frontoparietal<=>Frontoparietal,IC12	Frontoparietal<=>Frontoparietal	ENSG00000174840	PDE12	3	57542003	57552571	1	protein_coding	201626	PDE12	0.0235724	-0.791991	0	0	0	NA	NA	NA	NA	Yes	Adult_Cortex:Fetal_Cortex	1.45228e-12	rs17235841	resting
L_s6-8	Frontoparietal<=>Frontoparietal,IC12	Frontoparietal<=>Frontoparietal	ENSG00000163681	SLMAP	3	57741177	57914895	1	protein_coding	7871	SLMAP	0.999326	-0.541329	0	0	1	NA	0.009	CMC_NoSVA_cis	+	No	NA	1.45228e-12	rs17235841	resting
L_s6-8	Frontoparietal<=>Frontoparietal,IC12	Frontoparietal<=>Frontoparietal	ENSG00000174963	ZIC4	3	147103833	147124647	-1	protein_coding	84107	ZIC4	0.0018169	-1.43407	3	21.8	4	7.29365e-08	1.18818e-05	PsychENCODE_eQTLs:CMC_SVA_cis:CMC_NoSVA_cis	+	Yes	Fetal_Cortex	9.19765e-13	rs2279829	resting
L_s6-8	Frontoparietal<=>Frontoparietal,IC12	Frontoparietal<=>Frontoparietal	ENSG00000152977	ZIC1	3	147111209	147228080	1	protein_coding	7545	ZIC1	0.825224	-1.66416	3	21.8	0	NA	NA	NA	NA	Yes	Fetal_Cortex	9.19765e-13	rs2279829	resting
L_s6-8	Frontoparietal<=>Frontoparietal,IC12	Frontoparietal<=>Frontoparietal	ENSG00000175745	NR2F1	5	92919043	92930321	1	protein_coding	7025	NR2F1	NA	NA	15	19.4	3	NA	0.049	CMC_NoSVA_cis	+	No	NA	6.31888e-18	rs1844343;rs113724689;rs74489452	resting
L_s6-8	Frontoparietal<=>Frontoparietal,IC12	Frontoparietal<=>Frontoparietal	ENSG00000113391	FAM172A	5	92953775	93447404	-1	protein_coding	83989	FAM172A	0.0182871	-0.651395	60	16.3	68	5.02712e-07	7.11098e-05	PsychENCODE_eQTLs:CMC_SVA_cis	-	No	NA	6.73702e-18	rs74489452;rs10064431;5:92983851_CA_C;5:92872910_GA_G;rs369272402;rs1844343	resting
L_s6-8	Frontoparietal<=>Frontoparietal,IC12	Frontoparietal<=>Frontoparietal	ENSG00000175471	MCTP1	5	94039446	94620279	-1	protein_coding	79772	MCTP1	0.00988912	-0.289821	86	18.64	1	7.28627e-05	8.20741e-05	GTEx/v8/Brain_Cerebellum	+	No	NA	1.21896e-17	rs6893587;rs6879307;5:94078846_TA_T;rs7735473;rs73133904	resting
L_PFm	Frontoparietal<=>Frontoparietal,IC12	Frontoparietal<=>Frontoparietal	ENSG00000162878	PKDCC	2	42275160	42285668	1	protein_coding	91461	PKDCC	5.41258e-05	NA	53	18.67	236	7.67671e-13	1.0055e-09	PsychENCODE_eQTLs:CMC_SVA_cis:GTEx/v8/Brain_Caudate_basal_ganglia:GTEx/v8/Brain_Cerebellar_Hemisphere:GTEx/v8/Brain_Cerebellum:GTEx/v8/Brain_Cortex:GTEx/v8/Brain_Hippocampus:GTEx/v8/Brain_Hypothalamus:GTEx/v8/Brain_Nucleus_accumbens_basal_ganglia:GTEx/v8/Brain_Putamen_basal_ganglia	-	No	NA	8.46148e-22	rs11891679;rs11897440;rs72794538;rs12623480;rs71408057;rs12622648;rs55769840;rs2053395	resting
L_PFm	Frontoparietal<=>Frontoparietal,IC12	Frontoparietal<=>Frontoparietal	ENSG00000163946	FAM208A	3	56654161	56717265	-1	protein_coding	23272	FAM208A	0.999672	NA	0	0	1	NA	0.009	CMC_NoSVA_cis	+	No	NA	1.45228e-12	rs17235841	resting
L_PFm	Frontoparietal<=>Frontoparietal,IC12	Frontoparietal<=>Frontoparietal	ENSG00000144730	IL17RD	3	57124010	57204334	-1	protein_coding	54756	IL17RD	2.6355e-05	-0.13016	1	15.87	1	NA	0.049	CMC_SVA_cis	+	Yes	Fetal_Cortex	1.45228e-12	rs17235841	resting
L_PFm	Frontoparietal<=>Frontoparietal,IC12	Frontoparietal<=>Frontoparietal	ENSG00000157500	APPL1	3	57261765	57307496	1	protein_coding	26060	APPL1	0.184161	-0.49006	0	0	1	NA	0.009	CMC_NoSVA_cis	+	No	NA	1.45228e-12	rs17235841	resting
L_PFm	Frontoparietal<=>Frontoparietal,IC12	Frontoparietal<=>Frontoparietal	ENSG00000174840	PDE12	3	57542003	57552571	1	protein_coding	201626	PDE12	0.0235724	-0.791991	0	0	0	NA	NA	NA	NA	Yes	Adult_Cortex:Fetal_Cortex	1.45228e-12	rs17235841	resting
L_PFm	Frontoparietal<=>Frontoparietal,IC12	Frontoparietal<=>Frontoparietal	ENSG00000163681	SLMAP	3	57741177	57914895	1	protein_coding	7871	SLMAP	0.999326	-0.541329	0	0	1	NA	0.009	CMC_NoSVA_cis	+	No	NA	1.45228e-12	rs17235841	resting
L_PFm	Frontoparietal<=>Frontoparietal,IC12	Frontoparietal<=>Frontoparietal	ENSG00000174963	ZIC4	3	147103833	147124647	-1	protein_coding	84107	ZIC4	0.0018169	-1.43407	3	21.8	4	7.29365e-08	1.18818e-05	PsychENCODE_eQTLs:CMC_SVA_cis:CMC_NoSVA_cis	+	Yes	Fetal_Cortex	9.19765e-13	rs2279829	resting
L_PFm	Frontoparietal<=>Frontoparietal,IC12	Frontoparietal<=>Frontoparietal	ENSG00000152977	ZIC1	3	147111209	147228080	1	protein_coding	7545	ZIC1	0.825224	-1.66416	3	21.8	0	NA	NA	NA	NA	Yes	Fetal_Cortex	9.19765e-13	rs2279829	resting
L_PFm	Frontoparietal<=>Frontoparietal,IC12	Frontoparietal<=>Frontoparietal	ENSG00000175745	NR2F1	5	92919043	92930321	1	protein_coding	7025	NR2F1	NA	NA	15	19.4	3	NA	0.049	CMC_NoSVA_cis	+	No	NA	6.31888e-18	rs1844343;rs113724689;rs74489452	resting
L_PFm	Frontoparietal<=>Frontoparietal,IC12	Frontoparietal<=>Frontoparietal	ENSG00000113391	FAM172A	5	92953775	93447404	-1	protein_coding	83989	FAM172A	0.0182871	-0.651395	60	16.3	68	5.02712e-07	7.11098e-05	PsychENCODE_eQTLs:CMC_SVA_cis	-	No	NA	6.73702e-18	rs74489452;rs10064431;5:92983851_CA_C;5:92872910_GA_G;rs369272402;rs1844343	resting
L_PFm	Frontoparietal<=>Frontoparietal,IC12	Frontoparietal<=>Frontoparietal	ENSG00000175471	MCTP1	5	94039446	94620279	-1	protein_coding	79772	MCTP1	0.00988912	-0.289821	86	18.64	1	7.28627e-05	8.20741e-05	GTEx/v8/Brain_Cerebellum	+	No	NA	1.21896e-17	rs6893587;rs6879307;5:94078846_TA_T;rs7735473;rs73133904	resting
R_d32	Frontoparietal<=>Frontoparietal,IC12	Frontoparietal<=>Frontoparietal	ENSG00000162878	PKDCC	2	42275160	42285668	1	protein_coding	91461	PKDCC	5.41258e-05	NA	53	18.67	236	7.67671e-13	1.0055e-09	PsychENCODE_eQTLs:CMC_SVA_cis:GTEx/v8/Brain_Caudate_basal_ganglia:GTEx/v8/Brain_Cerebellar_Hemisphere:GTEx/v8/Brain_Cerebellum:GTEx/v8/Brain_Cortex:GTEx/v8/Brain_Hippocampus:GTEx/v8/Brain_Hypothalamus:GTEx/v8/Brain_Nucleus_accumbens_basal_ganglia:GTEx/v8/Brain_Putamen_basal_ganglia	-	No	NA	8.46148e-22	rs11891679;rs11897440;rs72794538;rs12623480;rs71408057;rs12622648;rs55769840;rs2053395	resting
R_d32	Frontoparietal<=>Frontoparietal,IC12	Frontoparietal<=>Frontoparietal	ENSG00000163946	FAM208A	3	56654161	56717265	-1	protein_coding	23272	FAM208A	0.999672	NA	0	0	1	NA	0.009	CMC_NoSVA_cis	+	No	NA	1.45228e-12	rs17235841	resting
R_d32	Frontoparietal<=>Frontoparietal,IC12	Frontoparietal<=>Frontoparietal	ENSG00000144730	IL17RD	3	57124010	57204334	-1	protein_coding	54756	IL17RD	2.6355e-05	-0.13016	1	15.87	1	NA	0.049	CMC_SVA_cis	+	Yes	Fetal_Cortex	1.45228e-12	rs17235841	resting
R_d32	Frontoparietal<=>Frontoparietal,IC12	Frontoparietal<=>Frontoparietal	ENSG00000157500	APPL1	3	57261765	57307496	1	protein_coding	26060	APPL1	0.184161	-0.49006	0	0	1	NA	0.009	CMC_NoSVA_cis	+	No	NA	1.45228e-12	rs17235841	resting
R_d32	Frontoparietal<=>Frontoparietal,IC12	Frontoparietal<=>Frontoparietal	ENSG00000174840	PDE12	3	57542003	57552571	1	protein_coding	201626	PDE12	0.0235724	-0.791991	0	0	0	NA	NA	NA	NA	Yes	Adult_Cortex:Fetal_Cortex	1.45228e-12	rs17235841	resting
R_d32	Frontoparietal<=>Frontoparietal,IC12	Frontoparietal<=>Frontoparietal	ENSG00000163681	SLMAP	3	57741177	57914895	1	protein_coding	7871	SLMAP	0.999326	-0.541329	0	0	1	NA	0.009	CMC_NoSVA_cis	+	No	NA	1.45228e-12	rs17235841	resting
R_d32	Frontoparietal<=>Frontoparietal,IC12	Frontoparietal<=>Frontoparietal	ENSG00000174963	ZIC4	3	147103833	147124647	-1	protein_coding	84107	ZIC4	0.0018169	-1.43407	3	21.8	4	7.29365e-08	1.18818e-05	PsychENCODE_eQTLs:CMC_SVA_cis:CMC_NoSVA_cis	+	Yes	Fetal_Cortex	9.19765e-13	rs2279829	resting
R_d32	Frontoparietal<=>Frontoparietal,IC12	Frontoparietal<=>Frontoparietal	ENSG00000152977	ZIC1	3	147111209	147228080	1	protein_coding	7545	ZIC1	0.825224	-1.66416	3	21.8	0	NA	NA	NA	NA	Yes	Fetal_Cortex	9.19765e-13	rs2279829	resting
R_d32	Frontoparietal<=>Frontoparietal,IC12	Frontoparietal<=>Frontoparietal	ENSG00000175745	NR2F1	5	92919043	92930321	1	protein_coding	7025	NR2F1	NA	NA	15	19.4	3	NA	0.049	CMC_NoSVA_cis	+	No	NA	6.31888e-18	rs1844343;rs113724689;rs74489452	resting
R_d32	Frontoparietal<=>Frontoparietal,IC12	Frontoparietal<=>Frontoparietal	ENSG00000113391	FAM172A	5	92953775	93447404	-1	protein_coding	83989	FAM172A	0.0182871	-0.651395	60	16.3	68	5.02712e-07	7.11098e-05	PsychENCODE_eQTLs:CMC_SVA_cis	-	No	NA	6.73702e-18	rs74489452;rs10064431;5:92983851_CA_C;5:92872910_GA_G;rs369272402;rs1844343	resting
R_d32	Frontoparietal<=>Frontoparietal,IC12	Frontoparietal<=>Frontoparietal	ENSG00000175471	MCTP1	5	94039446	94620279	-1	protein_coding	79772	MCTP1	0.00988912	-0.289821	86	18.64	1	7.28627e-05	8.20741e-05	GTEx/v8/Brain_Cerebellum	+	No	NA	1.21896e-17	rs6893587;rs6879307;5:94078846_TA_T;rs7735473;rs73133904	resting
R_8BM	Frontoparietal<=>Frontoparietal,IC12	Frontoparietal<=>Frontoparietal	ENSG00000162878	PKDCC	2	42275160	42285668	1	protein_coding	91461	PKDCC	5.41258e-05	NA	53	18.67	236	7.67671e-13	1.0055e-09	PsychENCODE_eQTLs:CMC_SVA_cis:GTEx/v8/Brain_Caudate_basal_ganglia:GTEx/v8/Brain_Cerebellar_Hemisphere:GTEx/v8/Brain_Cerebellum:GTEx/v8/Brain_Cortex:GTEx/v8/Brain_Hippocampus:GTEx/v8/Brain_Hypothalamus:GTEx/v8/Brain_Nucleus_accumbens_basal_ganglia:GTEx/v8/Brain_Putamen_basal_ganglia	-	No	NA	8.46148e-22	rs11891679;rs11897440;rs72794538;rs12623480;rs71408057;rs12622648;rs55769840;rs2053395	resting
R_8BM	Frontoparietal<=>Frontoparietal,IC12	Frontoparietal<=>Frontoparietal	ENSG00000163946	FAM208A	3	56654161	56717265	-1	protein_coding	23272	FAM208A	0.999672	NA	0	0	1	NA	0.009	CMC_NoSVA_cis	+	No	NA	1.45228e-12	rs17235841	resting
R_8BM	Frontoparietal<=>Frontoparietal,IC12	Frontoparietal<=>Frontoparietal	ENSG00000144730	IL17RD	3	57124010	57204334	-1	protein_coding	54756	IL17RD	2.6355e-05	-0.13016	1	15.87	1	NA	0.049	CMC_SVA_cis	+	Yes	Fetal_Cortex	1.45228e-12	rs17235841	resting
R_8BM	Frontoparietal<=>Frontoparietal,IC12	Frontoparietal<=>Frontoparietal	ENSG00000157500	APPL1	3	57261765	57307496	1	protein_coding	26060	APPL1	0.184161	-0.49006	0	0	1	NA	0.009	CMC_NoSVA_cis	+	No	NA	1.45228e-12	rs17235841	resting
R_8BM	Frontoparietal<=>Frontoparietal,IC12	Frontoparietal<=>Frontoparietal	ENSG00000174840	PDE12	3	57542003	57552571	1	protein_coding	201626	PDE12	0.0235724	-0.791991	0	0	0	NA	NA	NA	NA	Yes	Adult_Cortex:Fetal_Cortex	1.45228e-12	rs17235841	resting
R_8BM	Frontoparietal<=>Frontoparietal,IC12	Frontoparietal<=>Frontoparietal	ENSG00000163681	SLMAP	3	57741177	57914895	1	protein_coding	7871	SLMAP	0.999326	-0.541329	0	0	1	NA	0.009	CMC_NoSVA_cis	+	No	NA	1.45228e-12	rs17235841	resting
R_8BM	Frontoparietal<=>Frontoparietal,IC12	Frontoparietal<=>Frontoparietal	ENSG00000174963	ZIC4	3	147103833	147124647	-1	protein_coding	84107	ZIC4	0.0018169	-1.43407	3	21.8	4	7.29365e-08	1.18818e-05	PsychENCODE_eQTLs:CMC_SVA_cis:CMC_NoSVA_cis	+	Yes	Fetal_Cortex	9.19765e-13	rs2279829	resting
R_8BM	Frontoparietal<=>Frontoparietal,IC12	Frontoparietal<=>Frontoparietal	ENSG00000152977	ZIC1	3	147111209	147228080	1	protein_coding	7545	ZIC1	0.825224	-1.66416	3	21.8	0	NA	NA	NA	NA	Yes	Fetal_Cortex	9.19765e-13	rs2279829	resting
R_8BM	Frontoparietal<=>Frontoparietal,IC12	Frontoparietal<=>Frontoparietal	ENSG00000175745	NR2F1	5	92919043	92930321	1	protein_coding	7025	NR2F1	NA	NA	15	19.4	3	NA	0.049	CMC_NoSVA_cis	+	No	NA	6.31888e-18	rs1844343;rs113724689;rs74489452	resting
R_8BM	Frontoparietal<=>Frontoparietal,IC12	Frontoparietal<=>Frontoparietal	ENSG00000113391	FAM172A	5	92953775	93447404	-1	protein_coding	83989	FAM172A	0.0182871	-0.651395	60	16.3	68	5.02712e-07	7.11098e-05	PsychENCODE_eQTLs:CMC_SVA_cis	-	No	NA	6.73702e-18	rs74489452;rs10064431;5:92983851_CA_C;5:92872910_GA_G;rs369272402;rs1844343	resting
R_8BM	Frontoparietal<=>Frontoparietal,IC12	Frontoparietal<=>Frontoparietal	ENSG00000175471	MCTP1	5	94039446	94620279	-1	protein_coding	79772	MCTP1	0.00988912	-0.289821	86	18.64	1	7.28627e-05	8.20741e-05	GTEx/v8/Brain_Cerebellum	+	No	NA	1.21896e-17	rs6893587;rs6879307;5:94078846_TA_T;rs7735473;rs73133904	resting
R_i6-8	Frontoparietal<=>Frontoparietal,IC12	Frontoparietal<=>Frontoparietal	ENSG00000162878	PKDCC	2	42275160	42285668	1	protein_coding	91461	PKDCC	5.41258e-05	NA	53	18.67	236	7.67671e-13	1.0055e-09	PsychENCODE_eQTLs:CMC_SVA_cis:GTEx/v8/Brain_Caudate_basal_ganglia:GTEx/v8/Brain_Cerebellar_Hemisphere:GTEx/v8/Brain_Cerebellum:GTEx/v8/Brain_Cortex:GTEx/v8/Brain_Hippocampus:GTEx/v8/Brain_Hypothalamus:GTEx/v8/Brain_Nucleus_accumbens_basal_ganglia:GTEx/v8/Brain_Putamen_basal_ganglia	-	No	NA	8.46148e-22	rs11891679;rs11897440;rs72794538;rs12623480;rs71408057;rs12622648;rs55769840;rs2053395	resting
R_i6-8	Frontoparietal<=>Frontoparietal,IC12	Frontoparietal<=>Frontoparietal	ENSG00000163946	FAM208A	3	56654161	56717265	-1	protein_coding	23272	FAM208A	0.999672	NA	0	0	1	NA	0.009	CMC_NoSVA_cis	+	No	NA	1.45228e-12	rs17235841	resting
R_i6-8	Frontoparietal<=>Frontoparietal,IC12	Frontoparietal<=>Frontoparietal	ENSG00000144730	IL17RD	3	57124010	57204334	-1	protein_coding	54756	IL17RD	2.6355e-05	-0.13016	1	15.87	1	NA	0.049	CMC_SVA_cis	+	Yes	Fetal_Cortex	1.45228e-12	rs17235841	resting
R_i6-8	Frontoparietal<=>Frontoparietal,IC12	Frontoparietal<=>Frontoparietal	ENSG00000157500	APPL1	3	57261765	57307496	1	protein_coding	26060	APPL1	0.184161	-0.49006	0	0	1	NA	0.009	CMC_NoSVA_cis	+	No	NA	1.45228e-12	rs17235841	resting
R_i6-8	Frontoparietal<=>Frontoparietal,IC12	Frontoparietal<=>Frontoparietal	ENSG00000174840	PDE12	3	57542003	57552571	1	protein_coding	201626	PDE12	0.0235724	-0.791991	0	0	0	NA	NA	NA	NA	Yes	Adult_Cortex:Fetal_Cortex	1.45228e-12	rs17235841	resting
R_i6-8	Frontoparietal<=>Frontoparietal,IC12	Frontoparietal<=>Frontoparietal	ENSG00000163681	SLMAP	3	57741177	57914895	1	protein_coding	7871	SLMAP	0.999326	-0.541329	0	0	1	NA	0.009	CMC_NoSVA_cis	+	No	NA	1.45228e-12	rs17235841	resting
R_i6-8	Frontoparietal<=>Frontoparietal,IC12	Frontoparietal<=>Frontoparietal	ENSG00000174963	ZIC4	3	147103833	147124647	-1	protein_coding	84107	ZIC4	0.0018169	-1.43407	3	21.8	4	7.29365e-08	1.18818e-05	PsychENCODE_eQTLs:CMC_SVA_cis:CMC_NoSVA_cis	+	Yes	Fetal_Cortex	9.19765e-13	rs2279829	resting
R_i6-8	Frontoparietal<=>Frontoparietal,IC12	Frontoparietal<=>Frontoparietal	ENSG00000152977	ZIC1	3	147111209	147228080	1	protein_coding	7545	ZIC1	0.825224	-1.66416	3	21.8	0	NA	NA	NA	NA	Yes	Fetal_Cortex	9.19765e-13	rs2279829	resting
R_i6-8	Frontoparietal<=>Frontoparietal,IC12	Frontoparietal<=>Frontoparietal	ENSG00000175745	NR2F1	5	92919043	92930321	1	protein_coding	7025	NR2F1	NA	NA	15	19.4	3	NA	0.049	CMC_NoSVA_cis	+	No	NA	6.31888e-18	rs1844343;rs113724689;rs74489452	resting
R_i6-8	Frontoparietal<=>Frontoparietal,IC12	Frontoparietal<=>Frontoparietal	ENSG00000113391	FAM172A	5	92953775	93447404	-1	protein_coding	83989	FAM172A	0.0182871	-0.651395	60	16.3	68	5.02712e-07	7.11098e-05	PsychENCODE_eQTLs:CMC_SVA_cis	-	No	NA	6.73702e-18	rs74489452;rs10064431;5:92983851_CA_C;5:92872910_GA_G;rs369272402;rs1844343	resting
R_i6-8	Frontoparietal<=>Frontoparietal,IC12	Frontoparietal<=>Frontoparietal	ENSG00000175471	MCTP1	5	94039446	94620279	-1	protein_coding	79772	MCTP1	0.00988912	-0.289821	86	18.64	1	7.28627e-05	8.20741e-05	GTEx/v8/Brain_Cerebellum	+	No	NA	1.21896e-17	rs6893587;rs6879307;5:94078846_TA_T;rs7735473;rs73133904	resting
R_s6-8	Frontoparietal<=>Frontoparietal,IC12	Frontoparietal<=>Frontoparietal	ENSG00000162878	PKDCC	2	42275160	42285668	1	protein_coding	91461	PKDCC	5.41258e-05	NA	53	18.67	236	7.67671e-13	1.0055e-09	PsychENCODE_eQTLs:CMC_SVA_cis:GTEx/v8/Brain_Caudate_basal_ganglia:GTEx/v8/Brain_Cerebellar_Hemisphere:GTEx/v8/Brain_Cerebellum:GTEx/v8/Brain_Cortex:GTEx/v8/Brain_Hippocampus:GTEx/v8/Brain_Hypothalamus:GTEx/v8/Brain_Nucleus_accumbens_basal_ganglia:GTEx/v8/Brain_Putamen_basal_ganglia	-	No	NA	8.46148e-22	rs11891679;rs11897440;rs72794538;rs12623480;rs71408057;rs12622648;rs55769840;rs2053395	resting
R_s6-8	Frontoparietal<=>Frontoparietal,IC12	Frontoparietal<=>Frontoparietal	ENSG00000163946	FAM208A	3	56654161	56717265	-1	protein_coding	23272	FAM208A	0.999672	NA	0	0	1	NA	0.009	CMC_NoSVA_cis	+	No	NA	1.45228e-12	rs17235841	resting
R_s6-8	Frontoparietal<=>Frontoparietal,IC12	Frontoparietal<=>Frontoparietal	ENSG00000144730	IL17RD	3	57124010	57204334	-1	protein_coding	54756	IL17RD	2.6355e-05	-0.13016	1	15.87	1	NA	0.049	CMC_SVA_cis	+	Yes	Fetal_Cortex	1.45228e-12	rs17235841	resting
R_s6-8	Frontoparietal<=>Frontoparietal,IC12	Frontoparietal<=>Frontoparietal	ENSG00000157500	APPL1	3	57261765	57307496	1	protein_coding	26060	APPL1	0.184161	-0.49006	0	0	1	NA	0.009	CMC_NoSVA_cis	+	No	NA	1.45228e-12	rs17235841	resting
R_s6-8	Frontoparietal<=>Frontoparietal,IC12	Frontoparietal<=>Frontoparietal	ENSG00000174840	PDE12	3	57542003	57552571	1	protein_coding	201626	PDE12	0.0235724	-0.791991	0	0	0	NA	NA	NA	NA	Yes	Adult_Cortex:Fetal_Cortex	1.45228e-12	rs17235841	resting
R_s6-8	Frontoparietal<=>Frontoparietal,IC12	Frontoparietal<=>Frontoparietal	ENSG00000163681	SLMAP	3	57741177	57914895	1	protein_coding	7871	SLMAP	0.999326	-0.541329	0	0	1	NA	0.009	CMC_NoSVA_cis	+	No	NA	1.45228e-12	rs17235841	resting
R_s6-8	Frontoparietal<=>Frontoparietal,IC12	Frontoparietal<=>Frontoparietal	ENSG00000174963	ZIC4	3	147103833	147124647	-1	protein_coding	84107	ZIC4	0.0018169	-1.43407	3	21.8	4	7.29365e-08	1.18818e-05	PsychENCODE_eQTLs:CMC_SVA_cis:CMC_NoSVA_cis	+	Yes	Fetal_Cortex	9.19765e-13	rs2279829	resting
R_s6-8	Frontoparietal<=>Frontoparietal,IC12	Frontoparietal<=>Frontoparietal	ENSG00000152977	ZIC1	3	147111209	147228080	1	protein_coding	7545	ZIC1	0.825224	-1.66416	3	21.8	0	NA	NA	NA	NA	Yes	Fetal_Cortex	9.19765e-13	rs2279829	resting
R_s6-8	Frontoparietal<=>Frontoparietal,IC12	Frontoparietal<=>Frontoparietal	ENSG00000175745	NR2F1	5	92919043	92930321	1	protein_coding	7025	NR2F1	NA	NA	15	19.4	3	NA	0.049	CMC_NoSVA_cis	+	No	NA	6.31888e-18	rs1844343;rs113724689;rs74489452	resting
R_s6-8	Frontoparietal<=>Frontoparietal,IC12	Frontoparietal<=>Frontoparietal	ENSG00000113391	FAM172A	5	92953775	93447404	-1	protein_coding	83989	FAM172A	0.0182871	-0.651395	60	16.3	68	5.02712e-07	7.11098e-05	PsychENCODE_eQTLs:CMC_SVA_cis	-	No	NA	6.73702e-18	rs74489452;rs10064431;5:92983851_CA_C;5:92872910_GA_G;rs369272402;rs1844343	resting
R_s6-8	Frontoparietal<=>Frontoparietal,IC12	Frontoparietal<=>Frontoparietal	ENSG00000175471	MCTP1	5	94039446	94620279	-1	protein_coding	79772	MCTP1	0.00988912	-0.289821	86	18.64	1	7.28627e-05	8.20741e-05	GTEx/v8/Brain_Cerebellum	+	No	NA	1.21896e-17	rs6893587;rs6879307;5:94078846_TA_T;rs7735473;rs73133904	resting
R_Pir	Frontoparietal<=>Orbito-Affective,IC12	Frontoparietal<=>Orbito-Affective	ENSG00000138193	PLCE1	10	95753746	96092580	1	protein_coding	51196	PLCE1	0.204556	NA	24	17.48	6	2.68601e-05	0.0391634	CMC_NoSVA_cis:GTEx/v8/Brain_Cerebellar_Hemisphere	+	No	NA	7.74691e-14	rs11187838	resting
R_Pir	Frontoparietal<=>Orbito-Affective,IC12	Frontoparietal<=>Orbito-Affective	ENSG00000173145	NOC3L	10	96075004	96122716	-1	protein_coding	64318	NOC3L	1.14013e-06	1.12263	4	17.48	23	1.67392e-20	9.56914e-18	PsychENCODE_eQTLs:CMC_SVA_cis:CMC_NoSVA_cis:GTEx/v8/Brain_Anterior_cingulate_cortex_BA24:GTEx/v8/Brain_Cerebellar_Hemisphere:GTEx/v8/Brain_Cerebellum:GTEx/v8/Brain_Hippocampus:GTEx/v8/Brain_Hypothalamus:GTEx/v8/Brain_Nucleus_accumbens_basal_ganglia:GTEx/v8/Brain_Putamen_basal_ganglia	+	No	NA	7.74691e-14	rs11187838	resting
R_Pir	Frontoparietal<=>Orbito-Affective,IC12	Frontoparietal<=>Orbito-Affective	ENSG00000138115	CYP2C8	10	96796530	96829254	-1	protein_coding	1558	CYP2C8	5.3504e-12	0.0732111	0	0	8	0.00099319	0.0384557	BRAINEAC/TCTX	NA	No	NA	1.86305e-05	rs11187838	resting
R_AAIC	Frontoparietal<=>Orbito-Affective,IC12	Frontoparietal<=>Orbito-Affective	ENSG00000138193	PLCE1	10	95753746	96092580	1	protein_coding	51196	PLCE1	0.204556	NA	24	17.48	6	2.68601e-05	0.0391634	CMC_NoSVA_cis:GTEx/v8/Brain_Cerebellar_Hemisphere	+	No	NA	7.74691e-14	rs11187838	resting
R_AAIC	Frontoparietal<=>Orbito-Affective,IC12	Frontoparietal<=>Orbito-Affective	ENSG00000173145	NOC3L	10	96075004	96122716	-1	protein_coding	64318	NOC3L	1.14013e-06	1.12263	4	17.48	23	1.67392e-20	9.56914e-18	PsychENCODE_eQTLs:CMC_SVA_cis:CMC_NoSVA_cis:GTEx/v8/Brain_Anterior_cingulate_cortex_BA24:GTEx/v8/Brain_Cerebellar_Hemisphere:GTEx/v8/Brain_Cerebellum:GTEx/v8/Brain_Hippocampus:GTEx/v8/Brain_Hypothalamus:GTEx/v8/Brain_Nucleus_accumbens_basal_ganglia:GTEx/v8/Brain_Putamen_basal_ganglia	+	No	NA	7.74691e-14	rs11187838	resting
R_AAIC	Frontoparietal<=>Orbito-Affective,IC12	Frontoparietal<=>Orbito-Affective	ENSG00000138115	CYP2C8	10	96796530	96829254	-1	protein_coding	1558	CYP2C8	5.3504e-12	0.0732111	0	0	8	0.00099319	0.0384557	BRAINEAC/TCTX	NA	No	NA	1.86305e-05	rs11187838	resting
L_PCV	Frontoparietal<=>Posterior-Multimodal,IC1	Frontoparietal<=>Posterior-Multimodal	ENSG00000028116	VRK2	2	58134786	58387055	1	protein_coding	7444	VRK2	1.21621e-08	-0.188348	164	20	26	4.89908e-08	0.00089661	GTEx/v8/Brain_Substantia_nigra	+	Yes	Adult_Cortex:Fetal_Cortex	7.69942e-16	rs2030237;2:58029698_GA_G;rs2717041;rs762952217;rs3771221;2:58374935_GT_G;2:57944589_TA_T;rs11902254:2:57944589_TA_T;2:58029698_GA_G:2:57944589_TA_T:rs2717041:rs2030237;2:58029698_GA_G:rs2717041;rs3771221:rs2717041;rs762952217:rs2717041;rs3771221:rs762952217	resting
L_PCV	Frontoparietal<=>Posterior-Multimodal,IC1	Frontoparietal<=>Posterior-Multimodal	ENSG00000115392	FANCL	2	58386378	58468507	-1	protein_coding	55120	FANCL	2.0996e-08	NA	25	19.85	82	2.63504e-05	0.009	PsychENCODE_eQTLs:CMC_SVA_cis:GTEx/v8/Brain_Cerebellum	+	No	NA	1.7035e-14	rs3771221;2:58374935_GT_G;rs2717041;2:57944589_TA_T;2:58029698_GA_G;rs2030237;rs11902254;rs762952217	resting
L_PCV	Frontoparietal<=>Posterior-Multimodal,IC1	Frontoparietal<=>Posterior-Multimodal	ENSG00000119866	BCL11A	2	60678302	60780702	-1	protein_coding	53335	BCL11A	0.829	-2.0339	0	0	0	NA	NA	NA	NA	Yes	Hippocampus	1.17842e-12	2:57944589_TA_T:rs2717041;2:57944589_TA_T;rs11902254:rs2717041:rs2717041;2:57944589_TA_T:2:57944589_TA_T;2:58029698_GA_G:rs13016665:rs2030237;2:58029698_GA_G	resting
L_PCV	Frontoparietal<=>Posterior-Multimodal,IC1	Frontoparietal<=>Posterior-Multimodal	ENSG00000107902	LHPP	10	126150403	126306457	1	protein_coding	64077	LHPP	1.59687e-06	-0.162296	1	0.23	72	8.90446e-09	2.79193e-07	CMC_SVA_cis:CMC_NoSVA_cis:GTEx/v8/Brain_Caudate_basal_ganglia:GTEx/v8/Brain_Putamen_basal_ganglia	+	No	NA	1.34529e-11	rs2280450;rs34673024	resting
L_PCV	Frontoparietal<=>Posterior-Multimodal,IC1	Frontoparietal<=>Posterior-Multimodal	ENSG00000258539	RP11-12J10.3	10	126305649	126480296	-1	protein_coding	NA	NA	NA	NA	78	21.1	0	NA	NA	NA	NA	Yes	Adult_Cortex:Fetal_Cortex	1.34529e-11	rs2280450;rs34673024;rs2280450:rs34673024	resting
L_PCV	Frontoparietal<=>Posterior-Multimodal,IC1	Frontoparietal<=>Posterior-Multimodal	ENSG00000189319	FAM53B	10	126307861	126432838	-1	protein_coding	9679	FAM53B	0.40048	-1.16077	41	21.1	40	7.42089e-06	0.000932553	PsychENCODE_eQTLs:CMC_NoSVA_cis:GTEx/v8/Brain_Frontal_Cortex_BA9	+	Yes	Adult_Cortex:Fetal_Cortex:Hippocampus	1.34529e-11	rs2280450;rs34673024;rs34673024:rs2280450:rs2280450	resting
L_PCV	Frontoparietal<=>Posterior-Multimodal,IC1	Frontoparietal<=>Posterior-Multimodal	ENSG00000203791	METTL10	10	126436718	126480439	-1	protein_coding	399818	METTL10	0.371286	-0.118742	51	21.1	95	2.1505e-57	5.93295e-54	PsychENCODE_eQTLs:CMC_SVA_cis:CMC_NoSVA_cis:GTEx/v8/Brain_Amygdala:GTEx/v8/Brain_Anterior_cingulate_cortex_BA24:GTEx/v8/Brain_Caudate_basal_ganglia:GTEx/v8/Brain_Cerebellum:GTEx/v8/Brain_Cortex:GTEx/v8/Brain_Frontal_Cortex_BA9:GTEx/v8/Brain_Hippocampus:GTEx/v8/Brain_Hypothalamus:GTEx/v8/Brain_Nucleus_accumbens_basal_ganglia:GTEx/v8/Brain_Putamen_basal_ganglia:GTEx/v8/Brain_Spinal_cord_cervical_c-1:GTEx/v8/Brain_Substantia_nigra	-	Yes	Adult_Cortex:Fetal_Cortex	1.34529e-11	rs2280450;rs34673024;rs2280450:rs34673024	resting
L_PCV	Frontoparietal<=>Posterior-Multimodal,IC1	Frontoparietal<=>Posterior-Multimodal	ENSG00000165660	FAM175B	10	126490354	126525239	1	protein_coding	23172	FAM175B	0.0868522	-0.360084	20	8.336	0	NA	NA	NA	NA	No	NA	1.30301e-10	rs34673024;rs2280450	resting
L_PCV	Frontoparietal<=>Posterior-Multimodal,IC1	Frontoparietal<=>Posterior-Multimodal	ENSG00000107938	EDRF1	10	127408084	127452712	1	protein_coding	26098	EDRF1	0.000606746	NA	0	0	0	NA	NA	NA	NA	Yes	Adult_Cortex	1.30301e-10	rs34673024:rs2280450:rs2280450;rs34673024	resting
R_PCV	Frontoparietal<=>Posterior-Multimodal,IC1	Frontoparietal<=>Posterior-Multimodal	ENSG00000028116	VRK2	2	58134786	58387055	1	protein_coding	7444	VRK2	1.21621e-08	-0.188348	164	20	26	4.89908e-08	0.00089661	GTEx/v8/Brain_Substantia_nigra	+	Yes	Adult_Cortex:Fetal_Cortex	7.69942e-16	rs2030237;2:58029698_GA_G;rs2717041;rs762952217;rs3771221;2:58374935_GT_G;2:57944589_TA_T;rs11902254:2:57944589_TA_T;2:58029698_GA_G:2:57944589_TA_T:rs2717041:rs2030237;2:58029698_GA_G:rs2717041;rs3771221:rs2717041;rs762952217:rs2717041;rs3771221:rs762952217	resting
R_PCV	Frontoparietal<=>Posterior-Multimodal,IC1	Frontoparietal<=>Posterior-Multimodal	ENSG00000115392	FANCL	2	58386378	58468507	-1	protein_coding	55120	FANCL	2.0996e-08	NA	25	19.85	82	2.63504e-05	0.009	PsychENCODE_eQTLs:CMC_SVA_cis:GTEx/v8/Brain_Cerebellum	+	No	NA	1.7035e-14	rs3771221;2:58374935_GT_G;rs2717041;2:57944589_TA_T;2:58029698_GA_G;rs2030237;rs11902254;rs762952217	resting
R_PCV	Frontoparietal<=>Posterior-Multimodal,IC1	Frontoparietal<=>Posterior-Multimodal	ENSG00000119866	BCL11A	2	60678302	60780702	-1	protein_coding	53335	BCL11A	0.829	-2.0339	0	0	0	NA	NA	NA	NA	Yes	Hippocampus	1.17842e-12	2:57944589_TA_T:rs2717041;2:57944589_TA_T;rs11902254:rs2717041:rs2717041;2:57944589_TA_T:2:57944589_TA_T;2:58029698_GA_G:rs13016665:rs2030237;2:58029698_GA_G	resting
R_PCV	Frontoparietal<=>Posterior-Multimodal,IC1	Frontoparietal<=>Posterior-Multimodal	ENSG00000107902	LHPP	10	126150403	126306457	1	protein_coding	64077	LHPP	1.59687e-06	-0.162296	1	0.23	72	8.90446e-09	2.79193e-07	CMC_SVA_cis:CMC_NoSVA_cis:GTEx/v8/Brain_Caudate_basal_ganglia:GTEx/v8/Brain_Putamen_basal_ganglia	+	No	NA	1.34529e-11	rs2280450;rs34673024	resting
R_PCV	Frontoparietal<=>Posterior-Multimodal,IC1	Frontoparietal<=>Posterior-Multimodal	ENSG00000258539	RP11-12J10.3	10	126305649	126480296	-1	protein_coding	NA	NA	NA	NA	78	21.1	0	NA	NA	NA	NA	Yes	Adult_Cortex:Fetal_Cortex	1.34529e-11	rs2280450;rs34673024;rs2280450:rs34673024	resting
R_PCV	Frontoparietal<=>Posterior-Multimodal,IC1	Frontoparietal<=>Posterior-Multimodal	ENSG00000189319	FAM53B	10	126307861	126432838	-1	protein_coding	9679	FAM53B	0.40048	-1.16077	41	21.1	40	7.42089e-06	0.000932553	PsychENCODE_eQTLs:CMC_NoSVA_cis:GTEx/v8/Brain_Frontal_Cortex_BA9	+	Yes	Adult_Cortex:Fetal_Cortex:Hippocampus	1.34529e-11	rs2280450;rs34673024;rs34673024:rs2280450:rs2280450	resting
R_PCV	Frontoparietal<=>Posterior-Multimodal,IC1	Frontoparietal<=>Posterior-Multimodal	ENSG00000203791	METTL10	10	126436718	126480439	-1	protein_coding	399818	METTL10	0.371286	-0.118742	51	21.1	95	2.1505e-57	5.93295e-54	PsychENCODE_eQTLs:CMC_SVA_cis:CMC_NoSVA_cis:GTEx/v8/Brain_Amygdala:GTEx/v8/Brain_Anterior_cingulate_cortex_BA24:GTEx/v8/Brain_Caudate_basal_ganglia:GTEx/v8/Brain_Cerebellum:GTEx/v8/Brain_Cortex:GTEx/v8/Brain_Frontal_Cortex_BA9:GTEx/v8/Brain_Hippocampus:GTEx/v8/Brain_Hypothalamus:GTEx/v8/Brain_Nucleus_accumbens_basal_ganglia:GTEx/v8/Brain_Putamen_basal_ganglia:GTEx/v8/Brain_Spinal_cord_cervical_c-1:GTEx/v8/Brain_Substantia_nigra	-	Yes	Adult_Cortex:Fetal_Cortex	1.34529e-11	rs2280450;rs34673024;rs2280450:rs34673024	resting
R_PCV	Frontoparietal<=>Posterior-Multimodal,IC1	Frontoparietal<=>Posterior-Multimodal	ENSG00000165660	FAM175B	10	126490354	126525239	1	protein_coding	23172	FAM175B	0.0868522	-0.360084	20	8.336	0	NA	NA	NA	NA	No	NA	1.30301e-10	rs34673024;rs2280450	resting
R_PCV	Frontoparietal<=>Posterior-Multimodal,IC1	Frontoparietal<=>Posterior-Multimodal	ENSG00000107938	EDRF1	10	127408084	127452712	1	protein_coding	26098	EDRF1	0.000606746	NA	0	0	0	NA	NA	NA	NA	Yes	Adult_Cortex	1.30301e-10	rs34673024:rs2280450:rs2280450;rs34673024	resting
L_TPOJ2	Frontoparietal<=>Posterior-Multimodal,IC7	Frontoparietal<=>Posterior-Multimodal	ENSG00000113391	FAM172A	5	92953775	93447404	-1	protein_coding	83989	FAM172A	0.0182871	-0.651395	86	19.69	0	NA	NA	NA	NA	No	NA	8.06427e-12	rs369272402;5:92797041_TG_T;rs35361727;rs140597060;rs55923251	resting
L_TPOJ2	Frontoparietal<=>Posterior-Multimodal,IC7	Frontoparietal<=>Posterior-Multimodal	ENSG00000248483	POU5F2	5	93070508	93077343	-1	protein_coding	134187	POU5F2	0.00100875	-0.448785	6	15.17	0	NA	NA	NA	NA	No	NA	8.82689e-09	rs35361727;rs140597060	resting
L_TPOJ2	Frontoparietal<=>Posterior-Multimodal,IC7	Frontoparietal<=>Posterior-Multimodal	ENSG00000185261	KIAA0825	5	93488671	93954309	-1	protein_coding	285600	KIAA0825	4.2615e-07	-0.910429	5	15.2	0	NA	NA	NA	NA	Yes	Fetal_Cortex	2.86343e-10	rs140597060;rs35361727;rs55923251;rs369272402	resting
L_TPOJ2	Frontoparietal<=>Posterior-Multimodal,IC7	Frontoparietal<=>Posterior-Multimodal	ENSG00000133302	ANKRD32	5	93954052	94075141	1	protein_coding	84250	ANKRD32	0.0036419	-0.205778	0	0	0	NA	NA	NA	NA	Yes	Fetal_Cortex	2.91729e-09	rs35361727	resting
R_TPOJ2	Frontoparietal<=>Posterior-Multimodal,IC7	Frontoparietal<=>Posterior-Multimodal	ENSG00000113391	FAM172A	5	92953775	93447404	-1	protein_coding	83989	FAM172A	0.0182871	-0.651395	86	19.69	0	NA	NA	NA	NA	No	NA	8.06427e-12	rs369272402;5:92797041_TG_T;rs35361727;rs140597060;rs55923251	resting
R_TPOJ2	Frontoparietal<=>Posterior-Multimodal,IC7	Frontoparietal<=>Posterior-Multimodal	ENSG00000248483	POU5F2	5	93070508	93077343	-1	protein_coding	134187	POU5F2	0.00100875	-0.448785	6	15.17	0	NA	NA	NA	NA	No	NA	8.82689e-09	rs35361727;rs140597060	resting
R_TPOJ2	Frontoparietal<=>Posterior-Multimodal,IC7	Frontoparietal<=>Posterior-Multimodal	ENSG00000185261	KIAA0825	5	93488671	93954309	-1	protein_coding	285600	KIAA0825	4.2615e-07	-0.910429	5	15.2	0	NA	NA	NA	NA	Yes	Fetal_Cortex	2.86343e-10	rs140597060;rs35361727;rs55923251;rs369272402	resting
R_TPOJ2	Frontoparietal<=>Posterior-Multimodal,IC7	Frontoparietal<=>Posterior-Multimodal	ENSG00000133302	ANKRD32	5	93954052	94075141	1	protein_coding	84250	ANKRD32	0.0036419	-0.205778	0	0	0	NA	NA	NA	NA	Yes	Fetal_Cortex	2.91729e-09	rs35361727	resting
L_PSL	Language<=>Default,IC1	Language<=>Default	ENSG00000044524	EPHA3	3	89156674	89531284	1	protein_coding	2042	EPHA3	0.015686	-0.110284	320	22.3	432	4.36495e-08	7.3672e-06	PsychENCODE_eQTLs:CMC_SVA_cis:CMC_NoSVA_cis:GTEx/v8/Brain_Cerebellum	+	No	NA	5.43413e-25	3:89248669_CAT_C;rs764684400;rs9867299;rs6419884;rs870898;rs35317084;rs569866494;rs1979837;rs11921985;rs34096182;rs73154904;rs73143703;rs9840763	resting
L_STV	Language<=>Default,IC1	Language<=>Default	ENSG00000044524	EPHA3	3	89156674	89531284	1	protein_coding	2042	EPHA3	0.015686	-0.110284	320	22.3	432	4.36495e-08	7.3672e-06	PsychENCODE_eQTLs:CMC_SVA_cis:CMC_NoSVA_cis:GTEx/v8/Brain_Cerebellum	+	No	NA	5.43413e-25	3:89248669_CAT_C;rs764684400;rs9867299;rs6419884;rs870898;rs35317084;rs569866494;rs1979837;rs11921985;rs34096182;rs73154904;rs73143703;rs9840763	resting
L_A5	Language<=>Default,IC1	Language<=>Default	ENSG00000044524	EPHA3	3	89156674	89531284	1	protein_coding	2042	EPHA3	0.015686	-0.110284	320	22.3	432	4.36495e-08	7.3672e-06	PsychENCODE_eQTLs:CMC_SVA_cis:CMC_NoSVA_cis:GTEx/v8/Brain_Cerebellum	+	No	NA	5.43413e-25	3:89248669_CAT_C;rs764684400;rs9867299;rs6419884;rs870898;rs35317084;rs569866494;rs1979837;rs11921985;rs34096182;rs73154904;rs73143703;rs9840763	resting
L_STSdp	Language<=>Default,IC1	Language<=>Default	ENSG00000044524	EPHA3	3	89156674	89531284	1	protein_coding	2042	EPHA3	0.015686	-0.110284	320	22.3	432	4.36495e-08	7.3672e-06	PsychENCODE_eQTLs:CMC_SVA_cis:CMC_NoSVA_cis:GTEx/v8/Brain_Cerebellum	+	No	NA	5.43413e-25	3:89248669_CAT_C;rs764684400;rs9867299;rs6419884;rs870898;rs35317084;rs569866494;rs1979837;rs11921985;rs34096182;rs73154904;rs73143703;rs9840763	resting
L_TPOJ1	Language<=>Default,IC1	Language<=>Default	ENSG00000044524	EPHA3	3	89156674	89531284	1	protein_coding	2042	EPHA3	0.015686	-0.110284	320	22.3	432	4.36495e-08	7.3672e-06	PsychENCODE_eQTLs:CMC_SVA_cis:CMC_NoSVA_cis:GTEx/v8/Brain_Cerebellum	+	No	NA	5.43413e-25	3:89248669_CAT_C;rs764684400;rs9867299;rs6419884;rs870898;rs35317084;rs569866494;rs1979837;rs11921985;rs34096182;rs73154904;rs73143703;rs9840763	resting
R_SFL	Language<=>Default,IC1	Language<=>Default	ENSG00000044524	EPHA3	3	89156674	89531284	1	protein_coding	2042	EPHA3	0.015686	-0.110284	320	22.3	432	4.36495e-08	7.3672e-06	PsychENCODE_eQTLs:CMC_SVA_cis:CMC_NoSVA_cis:GTEx/v8/Brain_Cerebellum	+	No	NA	5.43413e-25	3:89248669_CAT_C;rs764684400;rs9867299;rs6419884;rs870898;rs35317084;rs569866494;rs1979837;rs11921985;rs34096182;rs73154904;rs73143703;rs9840763	resting
R_A5	Language<=>Default,IC1	Language<=>Default	ENSG00000044524	EPHA3	3	89156674	89531284	1	protein_coding	2042	EPHA3	0.015686	-0.110284	320	22.3	432	4.36495e-08	7.3672e-06	PsychENCODE_eQTLs:CMC_SVA_cis:CMC_NoSVA_cis:GTEx/v8/Brain_Cerebellum	+	No	NA	5.43413e-25	3:89248669_CAT_C;rs764684400;rs9867299;rs6419884;rs870898;rs35317084;rs569866494;rs1979837;rs11921985;rs34096182;rs73154904;rs73143703;rs9840763	resting
L_STV	Language<=>Default,IC11	Language<=>Default	ENSG00000044524	EPHA3	3	89156674	89531284	1	protein_coding	2042	EPHA3	0.015686	-0.110284	142	22.3	262	5.10725e-08	0.000131411	PsychENCODE_eQTLs:GTEx/v8/Brain_Cerebellum	+	No	NA	2.92328e-19	rs12634269;rs1979837;rs7650184;rs34096182;rs73143703;rs6787562	resting
L_STGa	Language<=>Default,IC11	Language<=>Default	ENSG00000044524	EPHA3	3	89156674	89531284	1	protein_coding	2042	EPHA3	0.015686	-0.110284	142	22.3	262	5.10725e-08	0.000131411	PsychENCODE_eQTLs:GTEx/v8/Brain_Cerebellum	+	No	NA	2.92328e-19	rs12634269;rs1979837;rs7650184;rs34096182;rs73143703;rs6787562	resting
L_STSdp	Language<=>Default,IC11	Language<=>Default	ENSG00000044524	EPHA3	3	89156674	89531284	1	protein_coding	2042	EPHA3	0.015686	-0.110284	142	22.3	262	5.10725e-08	0.000131411	PsychENCODE_eQTLs:GTEx/v8/Brain_Cerebellum	+	No	NA	2.92328e-19	rs12634269;rs1979837;rs7650184;rs34096182;rs73143703;rs6787562	resting
R_STGa	Language<=>Default,IC11	Language<=>Default	ENSG00000044524	EPHA3	3	89156674	89531284	1	protein_coding	2042	EPHA3	0.015686	-0.110284	142	22.3	262	5.10725e-08	0.000131411	PsychENCODE_eQTLs:GTEx/v8/Brain_Cerebellum	+	No	NA	2.92328e-19	rs12634269;rs1979837;rs7650184;rs34096182;rs73143703;rs6787562	resting
R_A5	Language<=>Default,IC11	Language<=>Default	ENSG00000044524	EPHA3	3	89156674	89531284	1	protein_coding	2042	EPHA3	0.015686	-0.110284	142	22.3	262	5.10725e-08	0.000131411	PsychENCODE_eQTLs:GTEx/v8/Brain_Cerebellum	+	No	NA	2.92328e-19	rs12634269;rs1979837;rs7650184;rs34096182;rs73143703;rs6787562	resting
R_STSdp	Language<=>Default,IC11	Language<=>Default	ENSG00000044524	EPHA3	3	89156674	89531284	1	protein_coding	2042	EPHA3	0.015686	-0.110284	142	22.3	262	5.10725e-08	0.000131411	PsychENCODE_eQTLs:GTEx/v8/Brain_Cerebellum	+	No	NA	2.92328e-19	rs12634269;rs1979837;rs7650184;rs34096182;rs73143703;rs6787562	resting
R_TPOJ1	Language<=>Default,IC11	Language<=>Default	ENSG00000044524	EPHA3	3	89156674	89531284	1	protein_coding	2042	EPHA3	0.015686	-0.110284	142	22.3	262	5.10725e-08	0.000131411	PsychENCODE_eQTLs:GTEx/v8/Brain_Cerebellum	+	No	NA	2.92328e-19	rs12634269;rs1979837;rs7650184;rs34096182;rs73143703;rs6787562	resting
L_SFL	Language<=>Default,IC18	Language<=>Default	ENSG00000260456	C16orf95	16	87117168	87351022	-1	protein_coding	100506581	C16orf95	NA	0.915814	101	16.49	0	NA	NA	NA	NA	No	NA	9.37993e-14	rs4843227;rs62056163;rs4240791;rs12928520;rs4843578;rs62056166	resting
L_STV	Language<=>Default,IC18	Language<=>Default	ENSG00000260456	C16orf95	16	87117168	87351022	-1	protein_coding	100506581	C16orf95	NA	0.915814	101	16.49	0	NA	NA	NA	NA	No	NA	9.37993e-14	rs4843227;rs62056163;rs4240791;rs12928520;rs4843578;rs62056166	resting
L_A5	Language<=>Default,IC18	Language<=>Default	ENSG00000260456	C16orf95	16	87117168	87351022	-1	protein_coding	100506581	C16orf95	NA	0.915814	101	16.49	0	NA	NA	NA	NA	No	NA	9.37993e-14	rs4843227;rs62056163;rs4240791;rs12928520;rs4843578;rs62056166	resting
L_TPOJ1	Language<=>Default,IC18	Language<=>Default	ENSG00000260456	C16orf95	16	87117168	87351022	-1	protein_coding	100506581	C16orf95	NA	0.915814	101	16.49	0	NA	NA	NA	NA	No	NA	9.37993e-14	rs4843227;rs62056163;rs4240791;rs12928520;rs4843578;rs62056166	resting
R_SFL	Language<=>Default,IC18	Language<=>Default	ENSG00000260456	C16orf95	16	87117168	87351022	-1	protein_coding	100506581	C16orf95	NA	0.915814	101	16.49	0	NA	NA	NA	NA	No	NA	9.37993e-14	rs4843227;rs62056163;rs4240791;rs12928520;rs4843578;rs62056166	resting
R_45	Language<=>Default,IC18	Language<=>Default	ENSG00000260456	C16orf95	16	87117168	87351022	-1	protein_coding	100506581	C16orf95	NA	0.915814	101	16.49	0	NA	NA	NA	NA	No	NA	9.37993e-14	rs4843227;rs62056163;rs4240791;rs12928520;rs4843578;rs62056166	resting
R_A5	Language<=>Default,IC18	Language<=>Default	ENSG00000260456	C16orf95	16	87117168	87351022	-1	protein_coding	100506581	C16orf95	NA	0.915814	101	16.49	0	NA	NA	NA	NA	No	NA	9.37993e-14	rs4843227;rs62056163;rs4240791;rs12928520;rs4843578;rs62056166	resting
R_TGv	Language<=>Default,IC18	Language<=>Default	ENSG00000260456	C16orf95	16	87117168	87351022	-1	protein_coding	100506581	C16orf95	NA	0.915814	101	16.49	0	NA	NA	NA	NA	No	NA	9.37993e-14	rs4843227;rs62056163;rs4240791;rs12928520;rs4843578;rs62056166	resting
L_pOFC	Language<=>Orbito-Affective,IC15	Language<=>Orbito-Affective	ENSG00000164855	TMEM184A	7	1581871	1600457	-1	protein_coding	202915	TMEM184A	8.88852e-05	1.72893	0	0	0	NA	NA	NA	NA	Yes	Fetal_Cortex	1.6083e-10	rs2533871;rs798565	resting
L_pOFC	Language<=>Orbito-Affective,IC15	Language<=>Orbito-Affective	ENSG00000136213	CHST12	7	2443223	2474242	1	protein_coding	55501	CHST12	0.000240663	NA	0	0	7	NA	0.049	CMC_SVA_cis	+	Yes	Fetal_Cortex	1.6083e-10	rs2533871;rs798565	resting
L_pOFC	Language<=>Orbito-Affective,IC15	Language<=>Orbito-Affective	ENSG00000136295	TTYH3	7	2671585	2704436	1	protein_coding	80727	TTYH3	0.979599	0.801776	0	0	0	NA	NA	NA	NA	Yes	Adult_Cortex:Fetal_Cortex	1.6083e-10	rs2533871;rs798565	resting
L_pOFC	Language<=>Orbito-Affective,IC15	Language<=>Orbito-Affective	ENSG00000174945	AMZ1	7	2719156	2815134	1	protein_coding	155185	AMZ1	5.11963e-18	5.08222	61	10.22	135	4.47257e-11	9.39029e-10	PsychENCODE_eQTLs:CMC_SVA_cis:GTEx/v8/Brain_Anterior_cingulate_cortex_BA24:GTEx/v8/Brain_Caudate_basal_ganglia:GTEx/v8/Brain_Cerebellar_Hemisphere:GTEx/v8/Brain_Cortex:GTEx/v8/Brain_Frontal_Cortex_BA9:GTEx/v8/Brain_Hippocampus:GTEx/v8/Brain_Hypothalamus:GTEx/v8/Brain_Nucleus_accumbens_basal_ganglia:GTEx/v8/Brain_Putamen_basal_ganglia	+	No	NA	1.77034e-12	rs798565;rs2533871	resting
L_pOFC	Language<=>Orbito-Affective,IC15	Language<=>Orbito-Affective	ENSG00000146535	GNA12	7	2767746	2883958	-1	protein_coding	2768	GNA12	0.90827	-0.649008	145	13.96	8	0.00039855	0.009	PsychENCODE_eQTLs:CMC_SVA_cis	+	No	NA	1.77034e-12	rs2533871;rs798565	resting
L_pOFC	Language<=>Orbito-Affective,IC15	Language<=>Orbito-Affective	ENSG00000146555	SDK1	7	3341080	4308632	1	protein_coding	221935	SDK1	0.005016	2.23971	0	0	0	NA	NA	NA	NA	Yes	Adult_Cortex	1.6886e-10	rs2533871;rs798565:rs2533871	resting
L_pOFC	Language<=>Orbito-Affective,IC15	Language<=>Orbito-Affective	ENSG00000260456	C16orf95	16	87117168	87351022	-1	protein_coding	100506581	C16orf95	NA	0.915814	104	16.49	0	NA	NA	NA	NA	No	NA	4.5927e-17	rs4843560;rs11860417;rs10863183;rs4843549;rs774875854;rs28655023;rs35555768;rs9940970;rs62056166	resting
R_SFL	Language<=>Orbito-Affective,IC15	Language<=>Orbito-Affective	ENSG00000164855	TMEM184A	7	1581871	1600457	-1	protein_coding	202915	TMEM184A	8.88852e-05	1.72893	0	0	0	NA	NA	NA	NA	Yes	Fetal_Cortex	1.6083e-10	rs2533871;rs798565	resting
R_SFL	Language<=>Orbito-Affective,IC15	Language<=>Orbito-Affective	ENSG00000136213	CHST12	7	2443223	2474242	1	protein_coding	55501	CHST12	0.000240663	NA	0	0	7	NA	0.049	CMC_SVA_cis	+	Yes	Fetal_Cortex	1.6083e-10	rs2533871;rs798565	resting
R_SFL	Language<=>Orbito-Affective,IC15	Language<=>Orbito-Affective	ENSG00000136295	TTYH3	7	2671585	2704436	1	protein_coding	80727	TTYH3	0.979599	0.801776	0	0	0	NA	NA	NA	NA	Yes	Adult_Cortex:Fetal_Cortex	1.6083e-10	rs2533871;rs798565	resting
R_SFL	Language<=>Orbito-Affective,IC15	Language<=>Orbito-Affective	ENSG00000174945	AMZ1	7	2719156	2815134	1	protein_coding	155185	AMZ1	5.11963e-18	5.08222	61	10.22	135	4.47257e-11	9.39029e-10	PsychENCODE_eQTLs:CMC_SVA_cis:GTEx/v8/Brain_Anterior_cingulate_cortex_BA24:GTEx/v8/Brain_Caudate_basal_ganglia:GTEx/v8/Brain_Cerebellar_Hemisphere:GTEx/v8/Brain_Cortex:GTEx/v8/Brain_Frontal_Cortex_BA9:GTEx/v8/Brain_Hippocampus:GTEx/v8/Brain_Hypothalamus:GTEx/v8/Brain_Nucleus_accumbens_basal_ganglia:GTEx/v8/Brain_Putamen_basal_ganglia	+	No	NA	1.77034e-12	rs798565;rs2533871	resting
R_SFL	Language<=>Orbito-Affective,IC15	Language<=>Orbito-Affective	ENSG00000146535	GNA12	7	2767746	2883958	-1	protein_coding	2768	GNA12	0.90827	-0.649008	145	13.96	8	0.00039855	0.009	PsychENCODE_eQTLs:CMC_SVA_cis	+	No	NA	1.77034e-12	rs2533871;rs798565	resting
R_SFL	Language<=>Orbito-Affective,IC15	Language<=>Orbito-Affective	ENSG00000146555	SDK1	7	3341080	4308632	1	protein_coding	221935	SDK1	0.005016	2.23971	0	0	0	NA	NA	NA	NA	Yes	Adult_Cortex	1.6886e-10	rs2533871;rs798565:rs2533871	resting
R_SFL	Language<=>Orbito-Affective,IC15	Language<=>Orbito-Affective	ENSG00000260456	C16orf95	16	87117168	87351022	-1	protein_coding	100506581	C16orf95	NA	0.915814	104	16.49	0	NA	NA	NA	NA	No	NA	4.5927e-17	rs4843560;rs11860417;rs10863183;rs4843549;rs774875854;rs28655023;rs35555768;rs9940970;rs62056166	resting
L_Pir	Orbito-Affective<=>Orbito-Affective,IC1	Orbito-Affective<=>Orbito-Affective	ENSG00000148690	FRA10AC1	10	95427640	95462329	-1	protein_coding	118924	FRA10AC1	9.71538e-10	-0.33809	0	0	1	0.000254595	0.0188124	PsychENCODE_eQTLs	-	No	NA	2.08693e-05	rs34775698	resting
L_Pir	Orbito-Affective<=>Orbito-Affective,IC1	Orbito-Affective<=>Orbito-Affective	ENSG00000108231	LGI1	10	95517566	95557916	1	protein_coding	9211	LGI1	0.997176	-0.476433	0	0	0	NA	NA	NA	NA	Yes	Adult_Cortex	1.88313e-07	rs11187837;rs11187844:rs11187837:rs1547643	resting
L_Pir	Orbito-Affective<=>Orbito-Affective,IC1	Orbito-Affective<=>Orbito-Affective	ENSG00000138193	PLCE1	10	95753746	96092580	1	protein_coding	51196	PLCE1	0.204556	NA	119	17.78	14	2.68601e-05	0.0300206	PsychENCODE_eQTLs:CMC_SVA_cis:CMC_NoSVA_cis:GTEx/v8/Brain_Cerebellar_Hemisphere	+	No	NA	4.18531e-20	rs1547643;rs34775698;rs11187837;rs11187838;rs11187844;rs2077218	resting
L_Pir	Orbito-Affective<=>Orbito-Affective,IC1	Orbito-Affective<=>Orbito-Affective	ENSG00000173145	NOC3L	10	96075004	96122716	-1	protein_coding	64318	NOC3L	1.14013e-06	1.12263	43	19.24	127	1.67392e-20	9.56914e-18	PsychENCODE_eQTLs:CMC_SVA_cis:CMC_NoSVA_cis:GTEx/v8/Brain_Amygdala:GTEx/v8/Brain_Anterior_cingulate_cortex_BA24:GTEx/v8/Brain_Cerebellar_Hemisphere:GTEx/v8/Brain_Cerebellum:GTEx/v8/Brain_Hippocampus:GTEx/v8/Brain_Hypothalamus:GTEx/v8/Brain_Nucleus_accumbens_basal_ganglia:GTEx/v8/Brain_Putamen_basal_ganglia	+	No	NA	4.18531e-20	rs11187838;rs11187837;rs11187844;rs2077218;rs1547643;rs34775698	resting
L_Pir	Orbito-Affective<=>Orbito-Affective,IC1	Orbito-Affective<=>Orbito-Affective	ENSG00000108239	TBC1D12	10	96162261	96295687	1	protein_coding	23232	TBC1D12	0.00264365	0.292902	0	0	0	NA	NA	NA	NA	Yes	Adult_Cortex:Fetal_Cortex	1.88313e-07	rs11187837;rs11187844:rs11187837:rs1547643	resting
L_Pir	Orbito-Affective<=>Orbito-Affective,IC1	Orbito-Affective<=>Orbito-Affective	ENSG00000119969	HELLS	10	96305547	96373662	1	protein_coding	3070	HELLS	0.999418	0.0658543	0	0	21	3.61604e-06	8.15147e-08	PsychENCODE_eQTLs:CMC_SVA_cis:GTEx/v8/Brain_Cerebellar_Hemisphere:GTEx/v8/Brain_Cerebellum	+	No	NA	4.78099e-10	rs1547643;rs2077218	resting
L_Pir	Orbito-Affective<=>Orbito-Affective,IC1	Orbito-Affective<=>Orbito-Affective	ENSG00000108242	CYP2C18	10	96443251	96495947	1	protein_coding	1562	CYP2C18	5.26729e-08	0.613729	0	0	1	8.31989e-05	0.00906327	GTEx/v8/Brain_Cerebellum	+	No	NA	0.00117922	rs34775698	resting
L_Pir	Orbito-Affective<=>Orbito-Affective,IC1	Orbito-Affective<=>Orbito-Affective	ENSG00000138115	CYP2C8	10	96796530	96829254	-1	protein_coding	1558	CYP2C8	5.3504e-12	0.0732111	0	0	8	0.00099319	0.0384557	BRAINEAC/TCTX	NA	No	NA	6.17113e-06	rs11187838	resting
L_Pir	Orbito-Affective<=>Orbito-Affective,IC1	Orbito-Affective<=>Orbito-Affective	ENSG00000180066	C10orf91	10	134257831	134262912	1	protein_coding	170393	C10orf91	0.0743076	NA	5	9.473	0	NA	NA	NA	NA	No	NA	1.50915e-14	rs10747058;rs7083220	resting
L_Pir	Orbito-Affective<=>Orbito-Affective,IC1	Orbito-Affective<=>Orbito-Affective	ENSG00000068383	INPP5A	10	134351324	134596979	1	protein_coding	3632	INPP5A	0.942238	-0.925166	0	0	81	4.95988e-09	9.62854e-07	PsychENCODE_eQTLs:GTEx/v8/Brain_Caudate_basal_ganglia:GTEx/v8/Brain_Nucleus_accumbens_basal_ganglia	+	Yes	Adult_Cortex:Fetal_Cortex	1.11941e-24	rs7907962;rs4880380;rs7917322;rs7080018;rs4880389;rs11146404;rs10747058;rs7083220;rs11146404:rs7080018;rs11146404:rs7917322;rs11146404:rs11146404	resting
L_Pir	Orbito-Affective<=>Orbito-Affective,IC1	Orbito-Affective<=>Orbito-Affective	ENSG00000171798	KNDC1	10	134973951	135039916	1	protein_coding	85442	KNDC1	4.44328e-05	-0.0880718	0	0	1	NA	0.049	CMC_NoSVA_cis	-	No	NA	9.99233e-17	rs7917322	resting
L_Pir	Orbito-Affective<=>Orbito-Affective,IC1	Orbito-Affective<=>Orbito-Affective	ENSG00000203772	SPRN	10	135234170	135382916	-1	protein_coding	503542	SPRN	0.386597	0.303352	0	0	2	NA	0.049	CMC_NoSVA_cis	-	No	NA	9.99233e-17	rs7917322;rs7076422	resting
L_Pir	Orbito-Affective<=>Orbito-Affective,IC1	Orbito-Affective<=>Orbito-Affective	ENSG00000137672	TRPC6	11	101322295	101743293	-1	protein_coding	7225	TRPC6	0.00456411	-0.601879	93	13.36	1	7.16377e-05	0.00629153	PsychENCODE_eQTLs	NA	Yes	Fetal_Cortex	5.98146e-13	rs72976340;rs10791521;rs6590919;rs571706501	resting
L_Pir	Orbito-Affective<=>Orbito-Affective,IC1	Orbito-Affective<=>Orbito-Affective	ENSG00000187151	ANGPTL5	11	101761405	101787253	-1	protein_coding	253935	ANGPTL5	1.7509e-11	-0.352506	3	2.981	0	NA	NA	NA	NA	No	NA	2.63415e-09	rs10791521;rs6590919	resting
L_Pir	Orbito-Affective<=>Orbito-Affective,IC1	Orbito-Affective<=>Orbito-Affective	ENSG00000110318	KIAA1377	11	101785746	101871789	1	protein_coding	57562	KIAA1377	6.77477e-13	-0.255571	1	2.417	0	NA	NA	NA	NA	No	NA	5.57835e-07	rs6590919	resting
R_Pir	Orbito-Affective<=>Orbito-Affective,IC1	Orbito-Affective<=>Orbito-Affective	ENSG00000148690	FRA10AC1	10	95427640	95462329	-1	protein_coding	118924	FRA10AC1	9.71538e-10	-0.33809	0	0	1	0.000254595	0.0188124	PsychENCODE_eQTLs	-	No	NA	2.08693e-05	rs34775698	resting
R_Pir	Orbito-Affective<=>Orbito-Affective,IC1	Orbito-Affective<=>Orbito-Affective	ENSG00000108231	LGI1	10	95517566	95557916	1	protein_coding	9211	LGI1	0.997176	-0.476433	0	0	0	NA	NA	NA	NA	Yes	Adult_Cortex	1.88313e-07	rs11187837;rs11187844:rs11187837:rs1547643	resting
R_Pir	Orbito-Affective<=>Orbito-Affective,IC1	Orbito-Affective<=>Orbito-Affective	ENSG00000138193	PLCE1	10	95753746	96092580	1	protein_coding	51196	PLCE1	0.204556	NA	119	17.78	14	2.68601e-05	0.0300206	PsychENCODE_eQTLs:CMC_SVA_cis:CMC_NoSVA_cis:GTEx/v8/Brain_Cerebellar_Hemisphere	+	No	NA	4.18531e-20	rs1547643;rs34775698;rs11187837;rs11187838;rs11187844;rs2077218	resting
R_Pir	Orbito-Affective<=>Orbito-Affective,IC1	Orbito-Affective<=>Orbito-Affective	ENSG00000173145	NOC3L	10	96075004	96122716	-1	protein_coding	64318	NOC3L	1.14013e-06	1.12263	43	19.24	127	1.67392e-20	9.56914e-18	PsychENCODE_eQTLs:CMC_SVA_cis:CMC_NoSVA_cis:GTEx/v8/Brain_Amygdala:GTEx/v8/Brain_Anterior_cingulate_cortex_BA24:GTEx/v8/Brain_Cerebellar_Hemisphere:GTEx/v8/Brain_Cerebellum:GTEx/v8/Brain_Hippocampus:GTEx/v8/Brain_Hypothalamus:GTEx/v8/Brain_Nucleus_accumbens_basal_ganglia:GTEx/v8/Brain_Putamen_basal_ganglia	+	No	NA	4.18531e-20	rs11187838;rs11187837;rs11187844;rs2077218;rs1547643;rs34775698	resting
R_Pir	Orbito-Affective<=>Orbito-Affective,IC1	Orbito-Affective<=>Orbito-Affective	ENSG00000108239	TBC1D12	10	96162261	96295687	1	protein_coding	23232	TBC1D12	0.00264365	0.292902	0	0	0	NA	NA	NA	NA	Yes	Adult_Cortex:Fetal_Cortex	1.88313e-07	rs11187837;rs11187844:rs11187837:rs1547643	resting
R_Pir	Orbito-Affective<=>Orbito-Affective,IC1	Orbito-Affective<=>Orbito-Affective	ENSG00000119969	HELLS	10	96305547	96373662	1	protein_coding	3070	HELLS	0.999418	0.0658543	0	0	21	3.61604e-06	8.15147e-08	PsychENCODE_eQTLs:CMC_SVA_cis:GTEx/v8/Brain_Cerebellar_Hemisphere:GTEx/v8/Brain_Cerebellum	+	No	NA	4.78099e-10	rs1547643;rs2077218	resting
R_Pir	Orbito-Affective<=>Orbito-Affective,IC1	Orbito-Affective<=>Orbito-Affective	ENSG00000108242	CYP2C18	10	96443251	96495947	1	protein_coding	1562	CYP2C18	5.26729e-08	0.613729	0	0	1	8.31989e-05	0.00906327	GTEx/v8/Brain_Cerebellum	+	No	NA	0.00117922	rs34775698	resting
R_Pir	Orbito-Affective<=>Orbito-Affective,IC1	Orbito-Affective<=>Orbito-Affective	ENSG00000138115	CYP2C8	10	96796530	96829254	-1	protein_coding	1558	CYP2C8	5.3504e-12	0.0732111	0	0	8	0.00099319	0.0384557	BRAINEAC/TCTX	NA	No	NA	6.17113e-06	rs11187838	resting
R_Pir	Orbito-Affective<=>Orbito-Affective,IC1	Orbito-Affective<=>Orbito-Affective	ENSG00000180066	C10orf91	10	134257831	134262912	1	protein_coding	170393	C10orf91	0.0743076	NA	5	9.473	0	NA	NA	NA	NA	No	NA	1.50915e-14	rs10747058;rs7083220	resting
R_Pir	Orbito-Affective<=>Orbito-Affective,IC1	Orbito-Affective<=>Orbito-Affective	ENSG00000068383	INPP5A	10	134351324	134596979	1	protein_coding	3632	INPP5A	0.942238	-0.925166	0	0	81	4.95988e-09	9.62854e-07	PsychENCODE_eQTLs:GTEx/v8/Brain_Caudate_basal_ganglia:GTEx/v8/Brain_Nucleus_accumbens_basal_ganglia	+	Yes	Adult_Cortex:Fetal_Cortex	1.11941e-24	rs7907962;rs4880380;rs7917322;rs7080018;rs4880389;rs11146404;rs10747058;rs7083220;rs11146404:rs7080018;rs11146404:rs7917322;rs11146404:rs11146404	resting
R_Pir	Orbito-Affective<=>Orbito-Affective,IC1	Orbito-Affective<=>Orbito-Affective	ENSG00000171798	KNDC1	10	134973951	135039916	1	protein_coding	85442	KNDC1	4.44328e-05	-0.0880718	0	0	1	NA	0.049	CMC_NoSVA_cis	-	No	NA	9.99233e-17	rs7917322	resting
R_Pir	Orbito-Affective<=>Orbito-Affective,IC1	Orbito-Affective<=>Orbito-Affective	ENSG00000203772	SPRN	10	135234170	135382916	-1	protein_coding	503542	SPRN	0.386597	0.303352	0	0	2	NA	0.049	CMC_NoSVA_cis	-	No	NA	9.99233e-17	rs7917322;rs7076422	resting
R_Pir	Orbito-Affective<=>Orbito-Affective,IC1	Orbito-Affective<=>Orbito-Affective	ENSG00000137672	TRPC6	11	101322295	101743293	-1	protein_coding	7225	TRPC6	0.00456411	-0.601879	93	13.36	1	7.16377e-05	0.00629153	PsychENCODE_eQTLs	NA	Yes	Fetal_Cortex	5.98146e-13	rs72976340;rs10791521;rs6590919;rs571706501	resting
R_Pir	Orbito-Affective<=>Orbito-Affective,IC1	Orbito-Affective<=>Orbito-Affective	ENSG00000187151	ANGPTL5	11	101761405	101787253	-1	protein_coding	253935	ANGPTL5	1.7509e-11	-0.352506	3	2.981	0	NA	NA	NA	NA	No	NA	2.63415e-09	rs10791521;rs6590919	resting
R_Pir	Orbito-Affective<=>Orbito-Affective,IC1	Orbito-Affective<=>Orbito-Affective	ENSG00000110318	KIAA1377	11	101785746	101871789	1	protein_coding	57562	KIAA1377	6.77477e-13	-0.255571	1	2.417	0	NA	NA	NA	NA	No	NA	5.57835e-07	rs6590919	resting
R_Pir	Orbito-Affective<=>Orbito-Affective,IC2	Orbito-Affective<=>Orbito-Affective	ENSG00000136267	DGKB	7	14184674	15014402	-1	protein_coding	1607	DGKB	0.669214	0.794772	6	5.895	3	1.105e-05	0.0010416	GTEx/v8/Brain_Cortex	+	No	NA	2.10302e-11	rs55766546;rs189777830	resting
R_Pir	Orbito-Affective<=>Orbito-Affective,IC2	Orbito-Affective<=>Orbito-Affective	ENSG00000108231	LGI1	10	95517566	95557916	1	protein_coding	9211	LGI1	0.997176	-0.476433	0	0	0	NA	NA	NA	NA	Yes	Adult_Cortex	8.11707e-05	rs11187837	resting
R_Pir	Orbito-Affective<=>Orbito-Affective,IC2	Orbito-Affective<=>Orbito-Affective	ENSG00000138193	PLCE1	10	95753746	96092580	1	protein_coding	51196	PLCE1	0.204556	NA	61	17.78	6	2.68601e-05	0.0391634	CMC_NoSVA_cis:GTEx/v8/Brain_Cerebellar_Hemisphere	-	No	NA	3.99753e-13	rs11187837;rs11187838;rs2077218	resting
R_Pir	Orbito-Affective<=>Orbito-Affective,IC2	Orbito-Affective<=>Orbito-Affective	ENSG00000173145	NOC3L	10	96075004	96122716	-1	protein_coding	64318	NOC3L	1.14013e-06	1.12263	39	19.24	72	1.67392e-20	9.56914e-18	PsychENCODE_eQTLs:CMC_SVA_cis:CMC_NoSVA_cis:GTEx/v8/Brain_Anterior_cingulate_cortex_BA24:GTEx/v8/Brain_Cerebellar_Hemisphere:GTEx/v8/Brain_Cerebellum:GTEx/v8/Brain_Hippocampus:GTEx/v8/Brain_Hypothalamus:GTEx/v8/Brain_Nucleus_accumbens_basal_ganglia:GTEx/v8/Brain_Putamen_basal_ganglia	-	No	NA	3.99753e-13	rs11187838;rs11187837;rs2077218	resting
R_Pir	Orbito-Affective<=>Orbito-Affective,IC2	Orbito-Affective<=>Orbito-Affective	ENSG00000108239	TBC1D12	10	96162261	96295687	1	protein_coding	23232	TBC1D12	0.00264365	0.292902	0	0	0	NA	NA	NA	NA	Yes	Adult_Cortex:Fetal_Cortex	8.11707e-05	rs11187837	resting
R_Pir	Orbito-Affective<=>Orbito-Affective,IC2	Orbito-Affective<=>Orbito-Affective	ENSG00000119969	HELLS	10	96305547	96373662	1	protein_coding	3070	HELLS	0.999418	0.0658543	0	0	1	4.34404e-05	8.15147e-08	CMC_SVA_cis:GTEx/v8/Brain_Cerebellar_Hemisphere:GTEx/v8/Brain_Cerebellum	-	No	NA	2.93688e-08	rs2077218	resting
R_Pir	Orbito-Affective<=>Orbito-Affective,IC2	Orbito-Affective<=>Orbito-Affective	ENSG00000138115	CYP2C8	10	96796530	96829254	-1	protein_coding	1558	CYP2C8	5.3504e-12	0.0732111	0	0	8	0.00099319	0.0384557	BRAINEAC/TCTX	NA	No	NA	0.0025558	rs11187838	resting
R_Pir	Orbito-Affective<=>Orbito-Affective,IC2	Orbito-Affective<=>Orbito-Affective	ENSG00000180066	C10orf91	10	134257831	134262912	1	protein_coding	170393	C10orf91	0.0743076	NA	5	9.473	0	NA	NA	NA	NA	No	NA	4.34144e-12	rs7898918;rs7083220	resting
R_Pir	Orbito-Affective<=>Orbito-Affective,IC2	Orbito-Affective<=>Orbito-Affective	ENSG00000068383	INPP5A	10	134351324	134596979	1	protein_coding	3632	INPP5A	0.942238	-0.925166	0	0	80	4.95988e-09	9.62854e-07	PsychENCODE_eQTLs:GTEx/v8/Brain_Caudate_basal_ganglia:GTEx/v8/Brain_Nucleus_accumbens_basal_ganglia	-	Yes	Adult_Cortex:Fetal_Cortex	1.85911e-19	rs7907962;rs4880380;rs61861415;rs7080018;rs4880389;rs7898918;rs7083220;rs7080018:rs7080018;rs61861415:rs61861415	resting
R_Pir	Orbito-Affective<=>Orbito-Affective,IC2	Orbito-Affective<=>Orbito-Affective	ENSG00000171798	KNDC1	10	134973951	135039916	1	protein_coding	85442	KNDC1	4.44328e-05	-0.0880718	0	0	1	NA	0.049	CMC_NoSVA_cis	+	No	NA	1.37885e-12	rs61861415	resting
R_Pir	Orbito-Affective<=>Orbito-Affective,IC2	Orbito-Affective<=>Orbito-Affective	ENSG00000203772	SPRN	10	135234170	135382916	-1	protein_coding	503542	SPRN	0.386597	0.303352	0	0	1	NA	0.049	CMC_NoSVA_cis	+	No	NA	1.37885e-12	rs61861415	resting
R_pOFC	Orbito-Affective<=>Orbito-Affective,IC2	Orbito-Affective<=>Orbito-Affective	ENSG00000136267	DGKB	7	14184674	15014402	-1	protein_coding	1607	DGKB	0.669214	0.794772	6	5.895	3	1.105e-05	0.0010416	GTEx/v8/Brain_Cortex	+	No	NA	2.10302e-11	rs55766546;rs189777830	resting
R_pOFC	Orbito-Affective<=>Orbito-Affective,IC2	Orbito-Affective<=>Orbito-Affective	ENSG00000108231	LGI1	10	95517566	95557916	1	protein_coding	9211	LGI1	0.997176	-0.476433	0	0	0	NA	NA	NA	NA	Yes	Adult_Cortex	8.11707e-05	rs11187837	resting
R_pOFC	Orbito-Affective<=>Orbito-Affective,IC2	Orbito-Affective<=>Orbito-Affective	ENSG00000138193	PLCE1	10	95753746	96092580	1	protein_coding	51196	PLCE1	0.204556	NA	61	17.78	6	2.68601e-05	0.0391634	CMC_NoSVA_cis:GTEx/v8/Brain_Cerebellar_Hemisphere	-	No	NA	3.99753e-13	rs11187837;rs11187838;rs2077218	resting
R_pOFC	Orbito-Affective<=>Orbito-Affective,IC2	Orbito-Affective<=>Orbito-Affective	ENSG00000173145	NOC3L	10	96075004	96122716	-1	protein_coding	64318	NOC3L	1.14013e-06	1.12263	39	19.24	72	1.67392e-20	9.56914e-18	PsychENCODE_eQTLs:CMC_SVA_cis:CMC_NoSVA_cis:GTEx/v8/Brain_Anterior_cingulate_cortex_BA24:GTEx/v8/Brain_Cerebellar_Hemisphere:GTEx/v8/Brain_Cerebellum:GTEx/v8/Brain_Hippocampus:GTEx/v8/Brain_Hypothalamus:GTEx/v8/Brain_Nucleus_accumbens_basal_ganglia:GTEx/v8/Brain_Putamen_basal_ganglia	-	No	NA	3.99753e-13	rs11187838;rs11187837;rs2077218	resting
R_pOFC	Orbito-Affective<=>Orbito-Affective,IC2	Orbito-Affective<=>Orbito-Affective	ENSG00000108239	TBC1D12	10	96162261	96295687	1	protein_coding	23232	TBC1D12	0.00264365	0.292902	0	0	0	NA	NA	NA	NA	Yes	Adult_Cortex:Fetal_Cortex	8.11707e-05	rs11187837	resting
R_pOFC	Orbito-Affective<=>Orbito-Affective,IC2	Orbito-Affective<=>Orbito-Affective	ENSG00000119969	HELLS	10	96305547	96373662	1	protein_coding	3070	HELLS	0.999418	0.0658543	0	0	1	4.34404e-05	8.15147e-08	CMC_SVA_cis:GTEx/v8/Brain_Cerebellar_Hemisphere:GTEx/v8/Brain_Cerebellum	-	No	NA	2.93688e-08	rs2077218	resting
R_pOFC	Orbito-Affective<=>Orbito-Affective,IC2	Orbito-Affective<=>Orbito-Affective	ENSG00000138115	CYP2C8	10	96796530	96829254	-1	protein_coding	1558	CYP2C8	5.3504e-12	0.0732111	0	0	8	0.00099319	0.0384557	BRAINEAC/TCTX	NA	No	NA	0.0025558	rs11187838	resting
R_pOFC	Orbito-Affective<=>Orbito-Affective,IC2	Orbito-Affective<=>Orbito-Affective	ENSG00000180066	C10orf91	10	134257831	134262912	1	protein_coding	170393	C10orf91	0.0743076	NA	5	9.473	0	NA	NA	NA	NA	No	NA	4.34144e-12	rs7898918;rs7083220	resting
R_pOFC	Orbito-Affective<=>Orbito-Affective,IC2	Orbito-Affective<=>Orbito-Affective	ENSG00000068383	INPP5A	10	134351324	134596979	1	protein_coding	3632	INPP5A	0.942238	-0.925166	0	0	80	4.95988e-09	9.62854e-07	PsychENCODE_eQTLs:GTEx/v8/Brain_Caudate_basal_ganglia:GTEx/v8/Brain_Nucleus_accumbens_basal_ganglia	-	Yes	Adult_Cortex:Fetal_Cortex	1.85911e-19	rs7907962;rs4880380;rs61861415;rs7080018;rs4880389;rs7898918;rs7083220;rs7080018:rs7080018;rs61861415:rs61861415	resting
R_pOFC	Orbito-Affective<=>Orbito-Affective,IC2	Orbito-Affective<=>Orbito-Affective	ENSG00000171798	KNDC1	10	134973951	135039916	1	protein_coding	85442	KNDC1	4.44328e-05	-0.0880718	0	0	1	NA	0.049	CMC_NoSVA_cis	+	No	NA	1.37885e-12	rs61861415	resting
R_pOFC	Orbito-Affective<=>Orbito-Affective,IC2	Orbito-Affective<=>Orbito-Affective	ENSG00000203772	SPRN	10	135234170	135382916	-1	protein_coding	503542	SPRN	0.386597	0.303352	0	0	1	NA	0.049	CMC_NoSVA_cis	+	No	NA	1.37885e-12	rs61861415	resting
R_Pir	Orbito-Affective<=>Orbito-Affective,IC3	Orbito-Affective<=>Orbito-Affective	ENSG00000138193	PLCE1	10	95753746	96092580	1	protein_coding	51196	PLCE1	0.204556	NA	24	17.48	6	2.68601e-05	0.0391634	CMC_NoSVA_cis:GTEx/v8/Brain_Cerebellar_Hemisphere	-	No	NA	6.64097e-12	rs11187838	resting
R_Pir	Orbito-Affective<=>Orbito-Affective,IC3	Orbito-Affective<=>Orbito-Affective	ENSG00000173145	NOC3L	10	96075004	96122716	-1	protein_coding	64318	NOC3L	1.14013e-06	1.12263	4	17.48	23	1.67392e-20	9.56914e-18	PsychENCODE_eQTLs:CMC_SVA_cis:CMC_NoSVA_cis:GTEx/v8/Brain_Anterior_cingulate_cortex_BA24:GTEx/v8/Brain_Cerebellar_Hemisphere:GTEx/v8/Brain_Cerebellum:GTEx/v8/Brain_Hippocampus:GTEx/v8/Brain_Hypothalamus:GTEx/v8/Brain_Nucleus_accumbens_basal_ganglia:GTEx/v8/Brain_Putamen_basal_ganglia	-	No	NA	6.64097e-12	rs11187838	resting
R_Pir	Orbito-Affective<=>Orbito-Affective,IC3	Orbito-Affective<=>Orbito-Affective	ENSG00000138115	CYP2C8	10	96796530	96829254	-1	protein_coding	1558	CYP2C8	5.3504e-12	0.0732111	0	0	8	0.00099319	0.0384557	BRAINEAC/TCTX	NA	No	NA	0.00262679	rs11187838	resting
R_Pir	Orbito-Affective<=>Orbito-Affective,IC3	Orbito-Affective<=>Orbito-Affective	ENSG00000180066	C10orf91	10	134257831	134262912	1	protein_coding	170393	C10orf91	0.0743076	NA	5	9.473	0	NA	NA	NA	NA	No	NA	2.84666e-10	rs7898918;rs7083220	resting
R_Pir	Orbito-Affective<=>Orbito-Affective,IC3	Orbito-Affective<=>Orbito-Affective	ENSG00000068383	INPP5A	10	134351324	134596979	1	protein_coding	3632	INPP5A	0.942238	-0.925166	0	0	80	4.95988e-09	9.62854e-07	PsychENCODE_eQTLs:GTEx/v8/Brain_Caudate_basal_ganglia:GTEx/v8/Brain_Nucleus_accumbens_basal_ganglia	-	Yes	Adult_Cortex:Fetal_Cortex	1.258e-16	rs7907962;rs4880380;rs61861415;rs7080018;rs4880389;rs7898918;rs7083220;rs7080018:rs7080018;rs61861415:rs61861415	resting
R_Pir	Orbito-Affective<=>Orbito-Affective,IC3	Orbito-Affective<=>Orbito-Affective	ENSG00000171798	KNDC1	10	134973951	135039916	1	protein_coding	85442	KNDC1	4.44328e-05	-0.0880718	0	0	1	NA	0.049	CMC_NoSVA_cis	+	No	NA	5.04163e-11	rs61861415	resting
R_Pir	Orbito-Affective<=>Orbito-Affective,IC3	Orbito-Affective<=>Orbito-Affective	ENSG00000203772	SPRN	10	135234170	135382916	-1	protein_coding	503542	SPRN	0.386597	0.303352	0	0	1	NA	0.049	CMC_NoSVA_cis	+	No	NA	5.04163e-11	rs61861415	resting
L_6d	Somatomotor<=>Auditory,IC1	Somatomotor<=>Auditory	ENSG00000188177	ZC3H6	2	113033171	113097640	1	protein_coding	376940	ZC3H6	0.938246	-3.33701	0	0	3	NA	0.049	CMC_NoSVA_cis	-	No	NA	5.21022e-20	rs62158160;rs62158170	resting
L_6d	Somatomotor<=>Auditory,IC1	Somatomotor<=>Auditory	ENSG00000125637	PSD4	2	113914902	113966973	1	protein_coding	23550	PSD4	0.805496	-0.981758	0	0	4	0.000536687	0.035021	PsychENCODE_eQTLs	-	No	NA	1.29727e-25	rs62158170;rs62158160	resting
L_6d	Somatomotor<=>Auditory,IC1	Somatomotor<=>Auditory	ENSG00000125618	PAX8	2	113973574	114036527	-1	protein_coding	7849	PAX8	0.902124	0.0786982	0	0	8	1.07726e-05	0.00116719	PsychENCODE_eQTLs	-	No	NA	1.69204e-25	rs62158170;rs62158160;rs6711037	resting
L_6d	Somatomotor<=>Auditory,IC1	Somatomotor<=>Auditory	ENSG00000136682	CBWD2	2	114195268	114253766	1	protein_coding	150472	CBWD2	0.967071	-0.830177	0	0	4	0.00016639	0.0130823	PsychENCODE_eQTLs	-	No	NA	6.62248e-08	rs2592415;rs1191687	resting
L_6v	Somatomotor<=>Auditory,IC1	Somatomotor<=>Auditory	ENSG00000188177	ZC3H6	2	113033171	113097640	1	protein_coding	376940	ZC3H6	0.938246	-3.33701	0	0	3	NA	0.049	CMC_NoSVA_cis	-	No	NA	5.21022e-20	rs62158160;rs62158170	resting
L_6v	Somatomotor<=>Auditory,IC1	Somatomotor<=>Auditory	ENSG00000125637	PSD4	2	113914902	113966973	1	protein_coding	23550	PSD4	0.805496	-0.981758	0	0	4	0.000536687	0.035021	PsychENCODE_eQTLs	-	No	NA	1.29727e-25	rs62158170;rs62158160	resting
L_6v	Somatomotor<=>Auditory,IC1	Somatomotor<=>Auditory	ENSG00000125618	PAX8	2	113973574	114036527	-1	protein_coding	7849	PAX8	0.902124	0.0786982	0	0	8	1.07726e-05	0.00116719	PsychENCODE_eQTLs	-	No	NA	1.69204e-25	rs62158170;rs62158160;rs6711037	resting
L_6v	Somatomotor<=>Auditory,IC1	Somatomotor<=>Auditory	ENSG00000136682	CBWD2	2	114195268	114253766	1	protein_coding	150472	CBWD2	0.967071	-0.830177	0	0	4	0.00016639	0.0130823	PsychENCODE_eQTLs	-	No	NA	6.62248e-08	rs2592415;rs1191687	resting
R_52	Somatomotor<=>Auditory,IC1	Somatomotor<=>Auditory	ENSG00000188177	ZC3H6	2	113033171	113097640	1	protein_coding	376940	ZC3H6	0.938246	-3.33701	0	0	3	NA	0.049	CMC_NoSVA_cis	-	No	NA	5.21022e-20	rs62158160;rs62158170	resting
R_52	Somatomotor<=>Auditory,IC1	Somatomotor<=>Auditory	ENSG00000125637	PSD4	2	113914902	113966973	1	protein_coding	23550	PSD4	0.805496	-0.981758	0	0	4	0.000536687	0.035021	PsychENCODE_eQTLs	-	No	NA	1.29727e-25	rs62158170;rs62158160	resting
R_52	Somatomotor<=>Auditory,IC1	Somatomotor<=>Auditory	ENSG00000125618	PAX8	2	113973574	114036527	-1	protein_coding	7849	PAX8	0.902124	0.0786982	0	0	8	1.07726e-05	0.00116719	PsychENCODE_eQTLs	-	No	NA	1.69204e-25	rs62158170;rs62158160;rs6711037	resting
R_52	Somatomotor<=>Auditory,IC1	Somatomotor<=>Auditory	ENSG00000136682	CBWD2	2	114195268	114253766	1	protein_coding	150472	CBWD2	0.967071	-0.830177	0	0	4	0.00016639	0.0130823	PsychENCODE_eQTLs	-	No	NA	6.62248e-08	rs2592415;rs1191687	resting
R_LBelt	Somatomotor<=>Auditory,IC1	Somatomotor<=>Auditory	ENSG00000188177	ZC3H6	2	113033171	113097640	1	protein_coding	376940	ZC3H6	0.938246	-3.33701	0	0	3	NA	0.049	CMC_NoSVA_cis	-	No	NA	5.21022e-20	rs62158160;rs62158170	resting
R_LBelt	Somatomotor<=>Auditory,IC1	Somatomotor<=>Auditory	ENSG00000125637	PSD4	2	113914902	113966973	1	protein_coding	23550	PSD4	0.805496	-0.981758	0	0	4	0.000536687	0.035021	PsychENCODE_eQTLs	-	No	NA	1.29727e-25	rs62158170;rs62158160	resting
R_LBelt	Somatomotor<=>Auditory,IC1	Somatomotor<=>Auditory	ENSG00000125618	PAX8	2	113973574	114036527	-1	protein_coding	7849	PAX8	0.902124	0.0786982	0	0	8	1.07726e-05	0.00116719	PsychENCODE_eQTLs	-	No	NA	1.69204e-25	rs62158170;rs62158160;rs6711037	resting
R_LBelt	Somatomotor<=>Auditory,IC1	Somatomotor<=>Auditory	ENSG00000136682	CBWD2	2	114195268	114253766	1	protein_coding	150472	CBWD2	0.967071	-0.830177	0	0	4	0.00016639	0.0130823	PsychENCODE_eQTLs	-	No	NA	6.62248e-08	rs2592415;rs1191687	resting
R_A4	Somatomotor<=>Auditory,IC1	Somatomotor<=>Auditory	ENSG00000188177	ZC3H6	2	113033171	113097640	1	protein_coding	376940	ZC3H6	0.938246	-3.33701	0	0	3	NA	0.049	CMC_NoSVA_cis	-	No	NA	5.21022e-20	rs62158160;rs62158170	resting
R_A4	Somatomotor<=>Auditory,IC1	Somatomotor<=>Auditory	ENSG00000125637	PSD4	2	113914902	113966973	1	protein_coding	23550	PSD4	0.805496	-0.981758	0	0	4	0.000536687	0.035021	PsychENCODE_eQTLs	-	No	NA	1.29727e-25	rs62158170;rs62158160	resting
R_A4	Somatomotor<=>Auditory,IC1	Somatomotor<=>Auditory	ENSG00000125618	PAX8	2	113973574	114036527	-1	protein_coding	7849	PAX8	0.902124	0.0786982	0	0	8	1.07726e-05	0.00116719	PsychENCODE_eQTLs	-	No	NA	1.69204e-25	rs62158170;rs62158160;rs6711037	resting
R_A4	Somatomotor<=>Auditory,IC1	Somatomotor<=>Auditory	ENSG00000136682	CBWD2	2	114195268	114253766	1	protein_coding	150472	CBWD2	0.967071	-0.830177	0	0	4	0.00016639	0.0130823	PsychENCODE_eQTLs	-	No	NA	6.62248e-08	rs2592415;rs1191687	resting
R_Ig	Somatomotor<=>Auditory,IC2	Somatomotor<=>Auditory	ENSG00000188177	ZC3H6	2	113033171	113097640	1	protein_coding	376940	ZC3H6	0.938246	-3.33701	0	0	3	NA	0.049	CMC_NoSVA_cis	-	No	NA	5.71308e-10	rs62158160;rs56093896	resting
R_Ig	Somatomotor<=>Auditory,IC2	Somatomotor<=>Auditory	ENSG00000125637	PSD4	2	113914902	113966973	1	protein_coding	23550	PSD4	0.805496	-0.981758	0	0	4	0.000536687	0.035021	PsychENCODE_eQTLs	-	No	NA	4.66278e-12	rs56093896;rs62158160	resting
R_Ig	Somatomotor<=>Auditory,IC2	Somatomotor<=>Auditory	ENSG00000125618	PAX8	2	113973574	114036527	-1	protein_coding	7849	PAX8	0.902124	0.0786982	0	0	7	0.000223009	0.0168101	PsychENCODE_eQTLs	-	No	NA	9.67695e-12	rs56093896;rs62158160	resting
R_LBelt	Somatomotor<=>Auditory,IC2	Somatomotor<=>Auditory	ENSG00000188177	ZC3H6	2	113033171	113097640	1	protein_coding	376940	ZC3H6	0.938246	-3.33701	0	0	3	NA	0.049	CMC_NoSVA_cis	-	No	NA	5.71308e-10	rs62158160;rs56093896	resting
R_LBelt	Somatomotor<=>Auditory,IC2	Somatomotor<=>Auditory	ENSG00000125637	PSD4	2	113914902	113966973	1	protein_coding	23550	PSD4	0.805496	-0.981758	0	0	4	0.000536687	0.035021	PsychENCODE_eQTLs	-	No	NA	4.66278e-12	rs56093896;rs62158160	resting
R_LBelt	Somatomotor<=>Auditory,IC2	Somatomotor<=>Auditory	ENSG00000125618	PAX8	2	113973574	114036527	-1	protein_coding	7849	PAX8	0.902124	0.0786982	0	0	7	0.000223009	0.0168101	PsychENCODE_eQTLs	-	No	NA	9.67695e-12	rs56093896;rs62158160	resting
L_1	Somatomotor<=>Auditory,IC3	Somatomotor<=>Auditory	ENSG00000188177	ZC3H6	2	113033171	113097640	1	protein_coding	376940	ZC3H6	0.938246	-3.33701	0	0	3	NA	0.049	CMC_NoSVA_cis	+	No	NA	1.54897e-19	rs62158160;rs62158169	resting
L_1	Somatomotor<=>Auditory,IC3	Somatomotor<=>Auditory	ENSG00000125637	PSD4	2	113914902	113966973	1	protein_coding	23550	PSD4	0.805496	-0.981758	0	0	4	0.000536687	0.035021	PsychENCODE_eQTLs	+	No	NA	1.10483e-23	rs62158169;rs62158160	resting
L_1	Somatomotor<=>Auditory,IC3	Somatomotor<=>Auditory	ENSG00000125618	PAX8	2	113973574	114036527	-1	protein_coding	7849	PAX8	0.902124	0.0786982	0	0	8	1.07726e-05	0.00116719	PsychENCODE_eQTLs	+	No	NA	3.85529e-23	rs62158169;rs62158160;rs6711037	resting
L_1	Somatomotor<=>Auditory,IC3	Somatomotor<=>Auditory	ENSG00000136682	CBWD2	2	114195268	114253766	1	protein_coding	150472	CBWD2	0.967071	-0.830177	0	0	2	0.000266438	0.0195504	PsychENCODE_eQTLs	+	No	NA	1.40987e-05	rs1838853	resting
L_6v	Somatomotor<=>Auditory,IC3	Somatomotor<=>Auditory	ENSG00000188177	ZC3H6	2	113033171	113097640	1	protein_coding	376940	ZC3H6	0.938246	-3.33701	0	0	3	NA	0.049	CMC_NoSVA_cis	+	No	NA	1.54897e-19	rs62158160;rs62158169	resting
L_6v	Somatomotor<=>Auditory,IC3	Somatomotor<=>Auditory	ENSG00000125637	PSD4	2	113914902	113966973	1	protein_coding	23550	PSD4	0.805496	-0.981758	0	0	4	0.000536687	0.035021	PsychENCODE_eQTLs	+	No	NA	1.10483e-23	rs62158169;rs62158160	resting
L_6v	Somatomotor<=>Auditory,IC3	Somatomotor<=>Auditory	ENSG00000125618	PAX8	2	113973574	114036527	-1	protein_coding	7849	PAX8	0.902124	0.0786982	0	0	8	1.07726e-05	0.00116719	PsychENCODE_eQTLs	+	No	NA	3.85529e-23	rs62158169;rs62158160;rs6711037	resting
L_6v	Somatomotor<=>Auditory,IC3	Somatomotor<=>Auditory	ENSG00000136682	CBWD2	2	114195268	114253766	1	protein_coding	150472	CBWD2	0.967071	-0.830177	0	0	2	0.000266438	0.0195504	PsychENCODE_eQTLs	+	No	NA	1.40987e-05	rs1838853	resting
R_TA2	Somatomotor<=>Auditory,IC3	Somatomotor<=>Auditory	ENSG00000188177	ZC3H6	2	113033171	113097640	1	protein_coding	376940	ZC3H6	0.938246	-3.33701	0	0	3	NA	0.049	CMC_NoSVA_cis	+	No	NA	1.54897e-19	rs62158160;rs62158169	resting
R_TA2	Somatomotor<=>Auditory,IC3	Somatomotor<=>Auditory	ENSG00000125637	PSD4	2	113914902	113966973	1	protein_coding	23550	PSD4	0.805496	-0.981758	0	0	4	0.000536687	0.035021	PsychENCODE_eQTLs	+	No	NA	1.10483e-23	rs62158169;rs62158160	resting
R_TA2	Somatomotor<=>Auditory,IC3	Somatomotor<=>Auditory	ENSG00000125618	PAX8	2	113973574	114036527	-1	protein_coding	7849	PAX8	0.902124	0.0786982	0	0	8	1.07726e-05	0.00116719	PsychENCODE_eQTLs	+	No	NA	3.85529e-23	rs62158169;rs62158160;rs6711037	resting
R_TA2	Somatomotor<=>Auditory,IC3	Somatomotor<=>Auditory	ENSG00000136682	CBWD2	2	114195268	114253766	1	protein_coding	150472	CBWD2	0.967071	-0.830177	0	0	2	0.000266438	0.0195504	PsychENCODE_eQTLs	+	No	NA	1.40987e-05	rs1838853	resting
L_TA2	Somatomotor<=>Auditory,IC4	Somatomotor<=>Auditory	ENSG00000188177	ZC3H6	2	113033171	113097640	1	protein_coding	376940	ZC3H6	0.938246	-3.33701	0	0	3	NA	0.049	CMC_NoSVA_cis	+	No	NA	9.27736e-11	rs111789636;rs62158213	resting
L_TA2	Somatomotor<=>Auditory,IC4	Somatomotor<=>Auditory	ENSG00000125637	PSD4	2	113914902	113966973	1	protein_coding	23550	PSD4	0.805496	-0.981758	0	0	4	0.000536687	0.035021	PsychENCODE_eQTLs	+	No	NA	5.68451e-13	rs62158213;rs111789636	resting
L_TA2	Somatomotor<=>Auditory,IC4	Somatomotor<=>Auditory	ENSG00000125618	PAX8	2	113973574	114036527	-1	protein_coding	7849	PAX8	0.902124	0.0786982	0	0	7	0.000223009	0.0168101	PsychENCODE_eQTLs	+	No	NA	2.56099e-13	rs62158213;rs111789636	resting
L_TA2	Somatomotor<=>Auditory,IC4	Somatomotor<=>Auditory	ENSG00000136682	CBWD2	2	114195268	114253766	1	protein_coding	150472	CBWD2	0.967071	-0.830177	0	0	100	2.05085e-18	1.00807e-15	PsychENCODE_eQTLs:CMC_SVA_cis:GTEx/v8/Brain_Cerebellar_Hemisphere:GTEx/v8/Brain_Cerebellum:GTEx/v8/Brain_Frontal_Cortex_BA9:GTEx/v8/Brain_Hippocampus:GTEx/v8/Brain_Nucleus_accumbens_basal_ganglia	+	No	NA	9.68553e-09	rs1838853;rs6748379	resting
L_TA2	Somatomotor<=>Auditory,IC4	Somatomotor<=>Auditory	ENSG00000184492	FOXD4L1	2	114256661	114258728	1	protein_coding	200350	FOXD4L1	NA	0.335378	0	0	92	1.7863e-14	1.95396e-25	PsychENCODE_eQTLs:GTEx/v8/Brain_Anterior_cingulate_cortex_BA24:GTEx/v8/Brain_Caudate_basal_ganglia:GTEx/v8/Brain_Cerebellar_Hemisphere:GTEx/v8/Brain_Cerebellum:GTEx/v8/Brain_Cortex:GTEx/v8/Brain_Hypothalamus:GTEx/v8/Brain_Nucleus_accumbens_basal_ganglia:GTEx/v8/Brain_Putamen_basal_ganglia	+	No	NA	9.68553e-09	rs6748379	resting
L_A1	Somatomotor<=>Auditory,IC5	Somatomotor<=>Auditory	ENSG00000188177	ZC3H6	2	113033171	113097640	1	protein_coding	376940	ZC3H6	0.938246	-3.33701	0	0	3	NA	0.049	CMC_NoSVA_cis	+	No	NA	1.08545e-25	rs62158160;rs62158170	resting
L_A1	Somatomotor<=>Auditory,IC5	Somatomotor<=>Auditory	ENSG00000125637	PSD4	2	113914902	113966973	1	protein_coding	23550	PSD4	0.805496	-0.981758	0	0	4	0.000536687	0.035021	PsychENCODE_eQTLs	+	No	NA	3.66142e-32	rs62158170;rs62158160	resting
L_A1	Somatomotor<=>Auditory,IC5	Somatomotor<=>Auditory	ENSG00000125618	PAX8	2	113973574	114036527	-1	protein_coding	7849	PAX8	0.902124	0.0786982	0	0	8	1.07726e-05	0.00116719	PsychENCODE_eQTLs	+	No	NA	8.73971e-32	rs62158170;rs62158160;rs6711037	resting
L_A1	Somatomotor<=>Auditory,IC5	Somatomotor<=>Auditory	ENSG00000136682	CBWD2	2	114195268	114253766	1	protein_coding	150472	CBWD2	0.967071	-0.830177	0	0	102	2.05085e-18	1.00807e-15	PsychENCODE_eQTLs:CMC_SVA_cis:GTEx/v8/Brain_Cerebellar_Hemisphere:GTEx/v8/Brain_Cerebellum:GTEx/v8/Brain_Frontal_Cortex_BA9:GTEx/v8/Brain_Hippocampus:GTEx/v8/Brain_Nucleus_accumbens_basal_ganglia	+	No	NA	9.00394e-09	rs2592415;rs1838853;rs6748379	resting
L_A1	Somatomotor<=>Auditory,IC5	Somatomotor<=>Auditory	ENSG00000184492	FOXD4L1	2	114256661	114258728	1	protein_coding	200350	FOXD4L1	NA	0.335378	0	0	92	1.7863e-14	1.95396e-25	PsychENCODE_eQTLs:GTEx/v8/Brain_Anterior_cingulate_cortex_BA24:GTEx/v8/Brain_Caudate_basal_ganglia:GTEx/v8/Brain_Cerebellar_Hemisphere:GTEx/v8/Brain_Cerebellum:GTEx/v8/Brain_Cortex:GTEx/v8/Brain_Hypothalamus:GTEx/v8/Brain_Nucleus_accumbens_basal_ganglia:GTEx/v8/Brain_Putamen_basal_ganglia	+	No	NA	3.47967e-08	rs6748379	resting
L_RI	Somatomotor<=>Auditory,IC5	Somatomotor<=>Auditory	ENSG00000188177	ZC3H6	2	113033171	113097640	1	protein_coding	376940	ZC3H6	0.938246	-3.33701	0	0	3	NA	0.049	CMC_NoSVA_cis	+	No	NA	1.08545e-25	rs62158160;rs62158170	resting
L_RI	Somatomotor<=>Auditory,IC5	Somatomotor<=>Auditory	ENSG00000125637	PSD4	2	113914902	113966973	1	protein_coding	23550	PSD4	0.805496	-0.981758	0	0	4	0.000536687	0.035021	PsychENCODE_eQTLs	+	No	NA	3.66142e-32	rs62158170;rs62158160	resting
L_RI	Somatomotor<=>Auditory,IC5	Somatomotor<=>Auditory	ENSG00000125618	PAX8	2	113973574	114036527	-1	protein_coding	7849	PAX8	0.902124	0.0786982	0	0	8	1.07726e-05	0.00116719	PsychENCODE_eQTLs	+	No	NA	8.73971e-32	rs62158170;rs62158160;rs6711037	resting
L_RI	Somatomotor<=>Auditory,IC5	Somatomotor<=>Auditory	ENSG00000136682	CBWD2	2	114195268	114253766	1	protein_coding	150472	CBWD2	0.967071	-0.830177	0	0	102	2.05085e-18	1.00807e-15	PsychENCODE_eQTLs:CMC_SVA_cis:GTEx/v8/Brain_Cerebellar_Hemisphere:GTEx/v8/Brain_Cerebellum:GTEx/v8/Brain_Frontal_Cortex_BA9:GTEx/v8/Brain_Hippocampus:GTEx/v8/Brain_Nucleus_accumbens_basal_ganglia	+	No	NA	9.00394e-09	rs2592415;rs1838853;rs6748379	resting
L_RI	Somatomotor<=>Auditory,IC5	Somatomotor<=>Auditory	ENSG00000184492	FOXD4L1	2	114256661	114258728	1	protein_coding	200350	FOXD4L1	NA	0.335378	0	0	92	1.7863e-14	1.95396e-25	PsychENCODE_eQTLs:GTEx/v8/Brain_Anterior_cingulate_cortex_BA24:GTEx/v8/Brain_Caudate_basal_ganglia:GTEx/v8/Brain_Cerebellar_Hemisphere:GTEx/v8/Brain_Cerebellum:GTEx/v8/Brain_Cortex:GTEx/v8/Brain_Hypothalamus:GTEx/v8/Brain_Nucleus_accumbens_basal_ganglia:GTEx/v8/Brain_Putamen_basal_ganglia	+	No	NA	3.47967e-08	rs6748379	resting
L_LBelt	Somatomotor<=>Auditory,IC5	Somatomotor<=>Auditory	ENSG00000188177	ZC3H6	2	113033171	113097640	1	protein_coding	376940	ZC3H6	0.938246	-3.33701	0	0	3	NA	0.049	CMC_NoSVA_cis	+	No	NA	1.08545e-25	rs62158160;rs62158170	resting
L_LBelt	Somatomotor<=>Auditory,IC5	Somatomotor<=>Auditory	ENSG00000125637	PSD4	2	113914902	113966973	1	protein_coding	23550	PSD4	0.805496	-0.981758	0	0	4	0.000536687	0.035021	PsychENCODE_eQTLs	+	No	NA	3.66142e-32	rs62158170;rs62158160	resting
L_LBelt	Somatomotor<=>Auditory,IC5	Somatomotor<=>Auditory	ENSG00000125618	PAX8	2	113973574	114036527	-1	protein_coding	7849	PAX8	0.902124	0.0786982	0	0	8	1.07726e-05	0.00116719	PsychENCODE_eQTLs	+	No	NA	8.73971e-32	rs62158170;rs62158160;rs6711037	resting
L_LBelt	Somatomotor<=>Auditory,IC5	Somatomotor<=>Auditory	ENSG00000136682	CBWD2	2	114195268	114253766	1	protein_coding	150472	CBWD2	0.967071	-0.830177	0	0	102	2.05085e-18	1.00807e-15	PsychENCODE_eQTLs:CMC_SVA_cis:GTEx/v8/Brain_Cerebellar_Hemisphere:GTEx/v8/Brain_Cerebellum:GTEx/v8/Brain_Frontal_Cortex_BA9:GTEx/v8/Brain_Hippocampus:GTEx/v8/Brain_Nucleus_accumbens_basal_ganglia	+	No	NA	9.00394e-09	rs2592415;rs1838853;rs6748379	resting
L_LBelt	Somatomotor<=>Auditory,IC5	Somatomotor<=>Auditory	ENSG00000184492	FOXD4L1	2	114256661	114258728	1	protein_coding	200350	FOXD4L1	NA	0.335378	0	0	92	1.7863e-14	1.95396e-25	PsychENCODE_eQTLs:GTEx/v8/Brain_Anterior_cingulate_cortex_BA24:GTEx/v8/Brain_Caudate_basal_ganglia:GTEx/v8/Brain_Cerebellar_Hemisphere:GTEx/v8/Brain_Cerebellum:GTEx/v8/Brain_Cortex:GTEx/v8/Brain_Hypothalamus:GTEx/v8/Brain_Nucleus_accumbens_basal_ganglia:GTEx/v8/Brain_Putamen_basal_ganglia	+	No	NA	3.47967e-08	rs6748379	resting
L_A4	Somatomotor<=>Auditory,IC5	Somatomotor<=>Auditory	ENSG00000188177	ZC3H6	2	113033171	113097640	1	protein_coding	376940	ZC3H6	0.938246	-3.33701	0	0	3	NA	0.049	CMC_NoSVA_cis	+	No	NA	1.08545e-25	rs62158160;rs62158170	resting
L_A4	Somatomotor<=>Auditory,IC5	Somatomotor<=>Auditory	ENSG00000125637	PSD4	2	113914902	113966973	1	protein_coding	23550	PSD4	0.805496	-0.981758	0	0	4	0.000536687	0.035021	PsychENCODE_eQTLs	+	No	NA	3.66142e-32	rs62158170;rs62158160	resting
L_A4	Somatomotor<=>Auditory,IC5	Somatomotor<=>Auditory	ENSG00000125618	PAX8	2	113973574	114036527	-1	protein_coding	7849	PAX8	0.902124	0.0786982	0	0	8	1.07726e-05	0.00116719	PsychENCODE_eQTLs	+	No	NA	8.73971e-32	rs62158170;rs62158160;rs6711037	resting
L_A4	Somatomotor<=>Auditory,IC5	Somatomotor<=>Auditory	ENSG00000136682	CBWD2	2	114195268	114253766	1	protein_coding	150472	CBWD2	0.967071	-0.830177	0	0	102	2.05085e-18	1.00807e-15	PsychENCODE_eQTLs:CMC_SVA_cis:GTEx/v8/Brain_Cerebellar_Hemisphere:GTEx/v8/Brain_Cerebellum:GTEx/v8/Brain_Frontal_Cortex_BA9:GTEx/v8/Brain_Hippocampus:GTEx/v8/Brain_Nucleus_accumbens_basal_ganglia	+	No	NA	9.00394e-09	rs2592415;rs1838853;rs6748379	resting
L_A4	Somatomotor<=>Auditory,IC5	Somatomotor<=>Auditory	ENSG00000184492	FOXD4L1	2	114256661	114258728	1	protein_coding	200350	FOXD4L1	NA	0.335378	0	0	92	1.7863e-14	1.95396e-25	PsychENCODE_eQTLs:GTEx/v8/Brain_Anterior_cingulate_cortex_BA24:GTEx/v8/Brain_Caudate_basal_ganglia:GTEx/v8/Brain_Cerebellar_Hemisphere:GTEx/v8/Brain_Cerebellum:GTEx/v8/Brain_Cortex:GTEx/v8/Brain_Hypothalamus:GTEx/v8/Brain_Nucleus_accumbens_basal_ganglia:GTEx/v8/Brain_Putamen_basal_ganglia	+	No	NA	3.47967e-08	rs6748379	resting
R_A1	Somatomotor<=>Auditory,IC5	Somatomotor<=>Auditory	ENSG00000188177	ZC3H6	2	113033171	113097640	1	protein_coding	376940	ZC3H6	0.938246	-3.33701	0	0	3	NA	0.049	CMC_NoSVA_cis	+	No	NA	1.08545e-25	rs62158160;rs62158170	resting
R_A1	Somatomotor<=>Auditory,IC5	Somatomotor<=>Auditory	ENSG00000125637	PSD4	2	113914902	113966973	1	protein_coding	23550	PSD4	0.805496	-0.981758	0	0	4	0.000536687	0.035021	PsychENCODE_eQTLs	+	No	NA	3.66142e-32	rs62158170;rs62158160	resting
R_A1	Somatomotor<=>Auditory,IC5	Somatomotor<=>Auditory	ENSG00000125618	PAX8	2	113973574	114036527	-1	protein_coding	7849	PAX8	0.902124	0.0786982	0	0	8	1.07726e-05	0.00116719	PsychENCODE_eQTLs	+	No	NA	8.73971e-32	rs62158170;rs62158160;rs6711037	resting
R_A1	Somatomotor<=>Auditory,IC5	Somatomotor<=>Auditory	ENSG00000136682	CBWD2	2	114195268	114253766	1	protein_coding	150472	CBWD2	0.967071	-0.830177	0	0	102	2.05085e-18	1.00807e-15	PsychENCODE_eQTLs:CMC_SVA_cis:GTEx/v8/Brain_Cerebellar_Hemisphere:GTEx/v8/Brain_Cerebellum:GTEx/v8/Brain_Frontal_Cortex_BA9:GTEx/v8/Brain_Hippocampus:GTEx/v8/Brain_Nucleus_accumbens_basal_ganglia	+	No	NA	9.00394e-09	rs2592415;rs1838853;rs6748379	resting
R_A1	Somatomotor<=>Auditory,IC5	Somatomotor<=>Auditory	ENSG00000184492	FOXD4L1	2	114256661	114258728	1	protein_coding	200350	FOXD4L1	NA	0.335378	0	0	92	1.7863e-14	1.95396e-25	PsychENCODE_eQTLs:GTEx/v8/Brain_Anterior_cingulate_cortex_BA24:GTEx/v8/Brain_Caudate_basal_ganglia:GTEx/v8/Brain_Cerebellar_Hemisphere:GTEx/v8/Brain_Cerebellum:GTEx/v8/Brain_Cortex:GTEx/v8/Brain_Hypothalamus:GTEx/v8/Brain_Nucleus_accumbens_basal_ganglia:GTEx/v8/Brain_Putamen_basal_ganglia	+	No	NA	3.47967e-08	rs6748379	resting
R_LBelt	Somatomotor<=>Auditory,IC5	Somatomotor<=>Auditory	ENSG00000188177	ZC3H6	2	113033171	113097640	1	protein_coding	376940	ZC3H6	0.938246	-3.33701	0	0	3	NA	0.049	CMC_NoSVA_cis	+	No	NA	1.08545e-25	rs62158160;rs62158170	resting
R_LBelt	Somatomotor<=>Auditory,IC5	Somatomotor<=>Auditory	ENSG00000125637	PSD4	2	113914902	113966973	1	protein_coding	23550	PSD4	0.805496	-0.981758	0	0	4	0.000536687	0.035021	PsychENCODE_eQTLs	+	No	NA	3.66142e-32	rs62158170;rs62158160	resting
R_LBelt	Somatomotor<=>Auditory,IC5	Somatomotor<=>Auditory	ENSG00000125618	PAX8	2	113973574	114036527	-1	protein_coding	7849	PAX8	0.902124	0.0786982	0	0	8	1.07726e-05	0.00116719	PsychENCODE_eQTLs	+	No	NA	8.73971e-32	rs62158170;rs62158160;rs6711037	resting
R_LBelt	Somatomotor<=>Auditory,IC5	Somatomotor<=>Auditory	ENSG00000136682	CBWD2	2	114195268	114253766	1	protein_coding	150472	CBWD2	0.967071	-0.830177	0	0	102	2.05085e-18	1.00807e-15	PsychENCODE_eQTLs:CMC_SVA_cis:GTEx/v8/Brain_Cerebellar_Hemisphere:GTEx/v8/Brain_Cerebellum:GTEx/v8/Brain_Frontal_Cortex_BA9:GTEx/v8/Brain_Hippocampus:GTEx/v8/Brain_Nucleus_accumbens_basal_ganglia	+	No	NA	9.00394e-09	rs2592415;rs1838853;rs6748379	resting
R_LBelt	Somatomotor<=>Auditory,IC5	Somatomotor<=>Auditory	ENSG00000184492	FOXD4L1	2	114256661	114258728	1	protein_coding	200350	FOXD4L1	NA	0.335378	0	0	92	1.7863e-14	1.95396e-25	PsychENCODE_eQTLs:GTEx/v8/Brain_Anterior_cingulate_cortex_BA24:GTEx/v8/Brain_Caudate_basal_ganglia:GTEx/v8/Brain_Cerebellar_Hemisphere:GTEx/v8/Brain_Cerebellum:GTEx/v8/Brain_Cortex:GTEx/v8/Brain_Hypothalamus:GTEx/v8/Brain_Nucleus_accumbens_basal_ganglia:GTEx/v8/Brain_Putamen_basal_ganglia	+	No	NA	3.47967e-08	rs6748379	resting
R_A4	Somatomotor<=>Auditory,IC5	Somatomotor<=>Auditory	ENSG00000188177	ZC3H6	2	113033171	113097640	1	protein_coding	376940	ZC3H6	0.938246	-3.33701	0	0	3	NA	0.049	CMC_NoSVA_cis	+	No	NA	1.08545e-25	rs62158160;rs62158170	resting
R_A4	Somatomotor<=>Auditory,IC5	Somatomotor<=>Auditory	ENSG00000125637	PSD4	2	113914902	113966973	1	protein_coding	23550	PSD4	0.805496	-0.981758	0	0	4	0.000536687	0.035021	PsychENCODE_eQTLs	+	No	NA	3.66142e-32	rs62158170;rs62158160	resting
R_A4	Somatomotor<=>Auditory,IC5	Somatomotor<=>Auditory	ENSG00000125618	PAX8	2	113973574	114036527	-1	protein_coding	7849	PAX8	0.902124	0.0786982	0	0	8	1.07726e-05	0.00116719	PsychENCODE_eQTLs	+	No	NA	8.73971e-32	rs62158170;rs62158160;rs6711037	resting
R_A4	Somatomotor<=>Auditory,IC5	Somatomotor<=>Auditory	ENSG00000136682	CBWD2	2	114195268	114253766	1	protein_coding	150472	CBWD2	0.967071	-0.830177	0	0	102	2.05085e-18	1.00807e-15	PsychENCODE_eQTLs:CMC_SVA_cis:GTEx/v8/Brain_Cerebellar_Hemisphere:GTEx/v8/Brain_Cerebellum:GTEx/v8/Brain_Frontal_Cortex_BA9:GTEx/v8/Brain_Hippocampus:GTEx/v8/Brain_Nucleus_accumbens_basal_ganglia	+	No	NA	9.00394e-09	rs2592415;rs1838853;rs6748379	resting
R_A4	Somatomotor<=>Auditory,IC5	Somatomotor<=>Auditory	ENSG00000184492	FOXD4L1	2	114256661	114258728	1	protein_coding	200350	FOXD4L1	NA	0.335378	0	0	92	1.7863e-14	1.95396e-25	PsychENCODE_eQTLs:GTEx/v8/Brain_Anterior_cingulate_cortex_BA24:GTEx/v8/Brain_Caudate_basal_ganglia:GTEx/v8/Brain_Cerebellar_Hemisphere:GTEx/v8/Brain_Cerebellum:GTEx/v8/Brain_Cortex:GTEx/v8/Brain_Hypothalamus:GTEx/v8/Brain_Nucleus_accumbens_basal_ganglia:GTEx/v8/Brain_Putamen_basal_ganglia	+	No	NA	3.47967e-08	rs6748379	resting
L_A1	Somatomotor<=>Auditory,IC6	Somatomotor<=>Auditory	ENSG00000188177	ZC3H6	2	113033171	113097640	1	protein_coding	376940	ZC3H6	0.938246	-3.33701	0	0	3	NA	0.049	CMC_NoSVA_cis	+	No	NA	3.8825e-23	rs62158160;rs62158170	resting
L_A1	Somatomotor<=>Auditory,IC6	Somatomotor<=>Auditory	ENSG00000125637	PSD4	2	113914902	113966973	1	protein_coding	23550	PSD4	0.805496	-0.981758	0	0	4	0.000536687	0.035021	PsychENCODE_eQTLs	+	No	NA	1.4337e-28	rs62158170;rs62158160	resting
L_A1	Somatomotor<=>Auditory,IC6	Somatomotor<=>Auditory	ENSG00000125618	PAX8	2	113973574	114036527	-1	protein_coding	7849	PAX8	0.902124	0.0786982	0	0	8	1.07726e-05	0.00116719	PsychENCODE_eQTLs	+	No	NA	3.60718e-28	rs62158170;rs62158160;rs6711037	resting
L_A1	Somatomotor<=>Auditory,IC6	Somatomotor<=>Auditory	ENSG00000136682	CBWD2	2	114195268	114253766	1	protein_coding	150472	CBWD2	0.967071	-0.830177	0	0	102	2.05085e-18	1.00807e-15	PsychENCODE_eQTLs:CMC_SVA_cis:GTEx/v8/Brain_Cerebellar_Hemisphere:GTEx/v8/Brain_Cerebellum:GTEx/v8/Brain_Frontal_Cortex_BA9:GTEx/v8/Brain_Hippocampus:GTEx/v8/Brain_Nucleus_accumbens_basal_ganglia	+	No	NA	6.18886e-08	rs4848332;rs1191687;rs6748379	resting
L_A1	Somatomotor<=>Auditory,IC6	Somatomotor<=>Auditory	ENSG00000184492	FOXD4L1	2	114256661	114258728	1	protein_coding	200350	FOXD4L1	NA	0.335378	0	0	92	1.7863e-14	1.95396e-25	PsychENCODE_eQTLs:GTEx/v8/Brain_Anterior_cingulate_cortex_BA24:GTEx/v8/Brain_Caudate_basal_ganglia:GTEx/v8/Brain_Cerebellar_Hemisphere:GTEx/v8/Brain_Cerebellum:GTEx/v8/Brain_Cortex:GTEx/v8/Brain_Hypothalamus:GTEx/v8/Brain_Nucleus_accumbens_basal_ganglia:GTEx/v8/Brain_Putamen_basal_ganglia	+	No	NA	3.0156e-07	rs6748379	resting
L_RI	Somatomotor<=>Auditory,IC6	Somatomotor<=>Auditory	ENSG00000188177	ZC3H6	2	113033171	113097640	1	protein_coding	376940	ZC3H6	0.938246	-3.33701	0	0	3	NA	0.049	CMC_NoSVA_cis	+	No	NA	3.8825e-23	rs62158160;rs62158170	resting
L_RI	Somatomotor<=>Auditory,IC6	Somatomotor<=>Auditory	ENSG00000125637	PSD4	2	113914902	113966973	1	protein_coding	23550	PSD4	0.805496	-0.981758	0	0	4	0.000536687	0.035021	PsychENCODE_eQTLs	+	No	NA	1.4337e-28	rs62158170;rs62158160	resting
L_RI	Somatomotor<=>Auditory,IC6	Somatomotor<=>Auditory	ENSG00000125618	PAX8	2	113973574	114036527	-1	protein_coding	7849	PAX8	0.902124	0.0786982	0	0	8	1.07726e-05	0.00116719	PsychENCODE_eQTLs	+	No	NA	3.60718e-28	rs62158170;rs62158160;rs6711037	resting
L_RI	Somatomotor<=>Auditory,IC6	Somatomotor<=>Auditory	ENSG00000136682	CBWD2	2	114195268	114253766	1	protein_coding	150472	CBWD2	0.967071	-0.830177	0	0	102	2.05085e-18	1.00807e-15	PsychENCODE_eQTLs:CMC_SVA_cis:GTEx/v8/Brain_Cerebellar_Hemisphere:GTEx/v8/Brain_Cerebellum:GTEx/v8/Brain_Frontal_Cortex_BA9:GTEx/v8/Brain_Hippocampus:GTEx/v8/Brain_Nucleus_accumbens_basal_ganglia	+	No	NA	6.18886e-08	rs4848332;rs1191687;rs6748379	resting
L_RI	Somatomotor<=>Auditory,IC6	Somatomotor<=>Auditory	ENSG00000184492	FOXD4L1	2	114256661	114258728	1	protein_coding	200350	FOXD4L1	NA	0.335378	0	0	92	1.7863e-14	1.95396e-25	PsychENCODE_eQTLs:GTEx/v8/Brain_Anterior_cingulate_cortex_BA24:GTEx/v8/Brain_Caudate_basal_ganglia:GTEx/v8/Brain_Cerebellar_Hemisphere:GTEx/v8/Brain_Cerebellum:GTEx/v8/Brain_Cortex:GTEx/v8/Brain_Hypothalamus:GTEx/v8/Brain_Nucleus_accumbens_basal_ganglia:GTEx/v8/Brain_Putamen_basal_ganglia	+	No	NA	3.0156e-07	rs6748379	resting
L_PBelt	Somatomotor<=>Auditory,IC6	Somatomotor<=>Auditory	ENSG00000188177	ZC3H6	2	113033171	113097640	1	protein_coding	376940	ZC3H6	0.938246	-3.33701	0	0	3	NA	0.049	CMC_NoSVA_cis	+	No	NA	3.8825e-23	rs62158160;rs62158170	resting
L_PBelt	Somatomotor<=>Auditory,IC6	Somatomotor<=>Auditory	ENSG00000125637	PSD4	2	113914902	113966973	1	protein_coding	23550	PSD4	0.805496	-0.981758	0	0	4	0.000536687	0.035021	PsychENCODE_eQTLs	+	No	NA	1.4337e-28	rs62158170;rs62158160	resting
L_PBelt	Somatomotor<=>Auditory,IC6	Somatomotor<=>Auditory	ENSG00000125618	PAX8	2	113973574	114036527	-1	protein_coding	7849	PAX8	0.902124	0.0786982	0	0	8	1.07726e-05	0.00116719	PsychENCODE_eQTLs	+	No	NA	3.60718e-28	rs62158170;rs62158160;rs6711037	resting
L_PBelt	Somatomotor<=>Auditory,IC6	Somatomotor<=>Auditory	ENSG00000136682	CBWD2	2	114195268	114253766	1	protein_coding	150472	CBWD2	0.967071	-0.830177	0	0	102	2.05085e-18	1.00807e-15	PsychENCODE_eQTLs:CMC_SVA_cis:GTEx/v8/Brain_Cerebellar_Hemisphere:GTEx/v8/Brain_Cerebellum:GTEx/v8/Brain_Frontal_Cortex_BA9:GTEx/v8/Brain_Hippocampus:GTEx/v8/Brain_Nucleus_accumbens_basal_ganglia	+	No	NA	6.18886e-08	rs4848332;rs1191687;rs6748379	resting
L_PBelt	Somatomotor<=>Auditory,IC6	Somatomotor<=>Auditory	ENSG00000184492	FOXD4L1	2	114256661	114258728	1	protein_coding	200350	FOXD4L1	NA	0.335378	0	0	92	1.7863e-14	1.95396e-25	PsychENCODE_eQTLs:GTEx/v8/Brain_Anterior_cingulate_cortex_BA24:GTEx/v8/Brain_Caudate_basal_ganglia:GTEx/v8/Brain_Cerebellar_Hemisphere:GTEx/v8/Brain_Cerebellum:GTEx/v8/Brain_Cortex:GTEx/v8/Brain_Hypothalamus:GTEx/v8/Brain_Nucleus_accumbens_basal_ganglia:GTEx/v8/Brain_Putamen_basal_ganglia	+	No	NA	3.0156e-07	rs6748379	resting
L_LBelt	Somatomotor<=>Auditory,IC6	Somatomotor<=>Auditory	ENSG00000188177	ZC3H6	2	113033171	113097640	1	protein_coding	376940	ZC3H6	0.938246	-3.33701	0	0	3	NA	0.049	CMC_NoSVA_cis	+	No	NA	3.8825e-23	rs62158160;rs62158170	resting
L_LBelt	Somatomotor<=>Auditory,IC6	Somatomotor<=>Auditory	ENSG00000125637	PSD4	2	113914902	113966973	1	protein_coding	23550	PSD4	0.805496	-0.981758	0	0	4	0.000536687	0.035021	PsychENCODE_eQTLs	+	No	NA	1.4337e-28	rs62158170;rs62158160	resting
L_LBelt	Somatomotor<=>Auditory,IC6	Somatomotor<=>Auditory	ENSG00000125618	PAX8	2	113973574	114036527	-1	protein_coding	7849	PAX8	0.902124	0.0786982	0	0	8	1.07726e-05	0.00116719	PsychENCODE_eQTLs	+	No	NA	3.60718e-28	rs62158170;rs62158160;rs6711037	resting
L_LBelt	Somatomotor<=>Auditory,IC6	Somatomotor<=>Auditory	ENSG00000136682	CBWD2	2	114195268	114253766	1	protein_coding	150472	CBWD2	0.967071	-0.830177	0	0	102	2.05085e-18	1.00807e-15	PsychENCODE_eQTLs:CMC_SVA_cis:GTEx/v8/Brain_Cerebellar_Hemisphere:GTEx/v8/Brain_Cerebellum:GTEx/v8/Brain_Frontal_Cortex_BA9:GTEx/v8/Brain_Hippocampus:GTEx/v8/Brain_Nucleus_accumbens_basal_ganglia	+	No	NA	6.18886e-08	rs4848332;rs1191687;rs6748379	resting
L_LBelt	Somatomotor<=>Auditory,IC6	Somatomotor<=>Auditory	ENSG00000184492	FOXD4L1	2	114256661	114258728	1	protein_coding	200350	FOXD4L1	NA	0.335378	0	0	92	1.7863e-14	1.95396e-25	PsychENCODE_eQTLs:GTEx/v8/Brain_Anterior_cingulate_cortex_BA24:GTEx/v8/Brain_Caudate_basal_ganglia:GTEx/v8/Brain_Cerebellar_Hemisphere:GTEx/v8/Brain_Cerebellum:GTEx/v8/Brain_Cortex:GTEx/v8/Brain_Hypothalamus:GTEx/v8/Brain_Nucleus_accumbens_basal_ganglia:GTEx/v8/Brain_Putamen_basal_ganglia	+	No	NA	3.0156e-07	rs6748379	resting
L_A4	Somatomotor<=>Auditory,IC6	Somatomotor<=>Auditory	ENSG00000188177	ZC3H6	2	113033171	113097640	1	protein_coding	376940	ZC3H6	0.938246	-3.33701	0	0	3	NA	0.049	CMC_NoSVA_cis	+	No	NA	3.8825e-23	rs62158160;rs62158170	resting
L_A4	Somatomotor<=>Auditory,IC6	Somatomotor<=>Auditory	ENSG00000125637	PSD4	2	113914902	113966973	1	protein_coding	23550	PSD4	0.805496	-0.981758	0	0	4	0.000536687	0.035021	PsychENCODE_eQTLs	+	No	NA	1.4337e-28	rs62158170;rs62158160	resting
L_A4	Somatomotor<=>Auditory,IC6	Somatomotor<=>Auditory	ENSG00000125618	PAX8	2	113973574	114036527	-1	protein_coding	7849	PAX8	0.902124	0.0786982	0	0	8	1.07726e-05	0.00116719	PsychENCODE_eQTLs	+	No	NA	3.60718e-28	rs62158170;rs62158160;rs6711037	resting
L_A4	Somatomotor<=>Auditory,IC6	Somatomotor<=>Auditory	ENSG00000136682	CBWD2	2	114195268	114253766	1	protein_coding	150472	CBWD2	0.967071	-0.830177	0	0	102	2.05085e-18	1.00807e-15	PsychENCODE_eQTLs:CMC_SVA_cis:GTEx/v8/Brain_Cerebellar_Hemisphere:GTEx/v8/Brain_Cerebellum:GTEx/v8/Brain_Frontal_Cortex_BA9:GTEx/v8/Brain_Hippocampus:GTEx/v8/Brain_Nucleus_accumbens_basal_ganglia	+	No	NA	6.18886e-08	rs4848332;rs1191687;rs6748379	resting
L_A4	Somatomotor<=>Auditory,IC6	Somatomotor<=>Auditory	ENSG00000184492	FOXD4L1	2	114256661	114258728	1	protein_coding	200350	FOXD4L1	NA	0.335378	0	0	92	1.7863e-14	1.95396e-25	PsychENCODE_eQTLs:GTEx/v8/Brain_Anterior_cingulate_cortex_BA24:GTEx/v8/Brain_Caudate_basal_ganglia:GTEx/v8/Brain_Cerebellar_Hemisphere:GTEx/v8/Brain_Cerebellum:GTEx/v8/Brain_Cortex:GTEx/v8/Brain_Hypothalamus:GTEx/v8/Brain_Nucleus_accumbens_basal_ganglia:GTEx/v8/Brain_Putamen_basal_ganglia	+	No	NA	3.0156e-07	rs6748379	resting
R_A1	Somatomotor<=>Auditory,IC6	Somatomotor<=>Auditory	ENSG00000188177	ZC3H6	2	113033171	113097640	1	protein_coding	376940	ZC3H6	0.938246	-3.33701	0	0	3	NA	0.049	CMC_NoSVA_cis	+	No	NA	3.8825e-23	rs62158160;rs62158170	resting
R_A1	Somatomotor<=>Auditory,IC6	Somatomotor<=>Auditory	ENSG00000125637	PSD4	2	113914902	113966973	1	protein_coding	23550	PSD4	0.805496	-0.981758	0	0	4	0.000536687	0.035021	PsychENCODE_eQTLs	+	No	NA	1.4337e-28	rs62158170;rs62158160	resting
R_A1	Somatomotor<=>Auditory,IC6	Somatomotor<=>Auditory	ENSG00000125618	PAX8	2	113973574	114036527	-1	protein_coding	7849	PAX8	0.902124	0.0786982	0	0	8	1.07726e-05	0.00116719	PsychENCODE_eQTLs	+	No	NA	3.60718e-28	rs62158170;rs62158160;rs6711037	resting
R_A1	Somatomotor<=>Auditory,IC6	Somatomotor<=>Auditory	ENSG00000136682	CBWD2	2	114195268	114253766	1	protein_coding	150472	CBWD2	0.967071	-0.830177	0	0	102	2.05085e-18	1.00807e-15	PsychENCODE_eQTLs:CMC_SVA_cis:GTEx/v8/Brain_Cerebellar_Hemisphere:GTEx/v8/Brain_Cerebellum:GTEx/v8/Brain_Frontal_Cortex_BA9:GTEx/v8/Brain_Hippocampus:GTEx/v8/Brain_Nucleus_accumbens_basal_ganglia	+	No	NA	6.18886e-08	rs4848332;rs1191687;rs6748379	resting
R_A1	Somatomotor<=>Auditory,IC6	Somatomotor<=>Auditory	ENSG00000184492	FOXD4L1	2	114256661	114258728	1	protein_coding	200350	FOXD4L1	NA	0.335378	0	0	92	1.7863e-14	1.95396e-25	PsychENCODE_eQTLs:GTEx/v8/Brain_Anterior_cingulate_cortex_BA24:GTEx/v8/Brain_Caudate_basal_ganglia:GTEx/v8/Brain_Cerebellar_Hemisphere:GTEx/v8/Brain_Cerebellum:GTEx/v8/Brain_Cortex:GTEx/v8/Brain_Hypothalamus:GTEx/v8/Brain_Nucleus_accumbens_basal_ganglia:GTEx/v8/Brain_Putamen_basal_ganglia	+	No	NA	3.0156e-07	rs6748379	resting
R_LBelt	Somatomotor<=>Auditory,IC6	Somatomotor<=>Auditory	ENSG00000188177	ZC3H6	2	113033171	113097640	1	protein_coding	376940	ZC3H6	0.938246	-3.33701	0	0	3	NA	0.049	CMC_NoSVA_cis	+	No	NA	3.8825e-23	rs62158160;rs62158170	resting
R_LBelt	Somatomotor<=>Auditory,IC6	Somatomotor<=>Auditory	ENSG00000125637	PSD4	2	113914902	113966973	1	protein_coding	23550	PSD4	0.805496	-0.981758	0	0	4	0.000536687	0.035021	PsychENCODE_eQTLs	+	No	NA	1.4337e-28	rs62158170;rs62158160	resting
R_LBelt	Somatomotor<=>Auditory,IC6	Somatomotor<=>Auditory	ENSG00000125618	PAX8	2	113973574	114036527	-1	protein_coding	7849	PAX8	0.902124	0.0786982	0	0	8	1.07726e-05	0.00116719	PsychENCODE_eQTLs	+	No	NA	3.60718e-28	rs62158170;rs62158160;rs6711037	resting
R_LBelt	Somatomotor<=>Auditory,IC6	Somatomotor<=>Auditory	ENSG00000136682	CBWD2	2	114195268	114253766	1	protein_coding	150472	CBWD2	0.967071	-0.830177	0	0	102	2.05085e-18	1.00807e-15	PsychENCODE_eQTLs:CMC_SVA_cis:GTEx/v8/Brain_Cerebellar_Hemisphere:GTEx/v8/Brain_Cerebellum:GTEx/v8/Brain_Frontal_Cortex_BA9:GTEx/v8/Brain_Hippocampus:GTEx/v8/Brain_Nucleus_accumbens_basal_ganglia	+	No	NA	6.18886e-08	rs4848332;rs1191687;rs6748379	resting
R_LBelt	Somatomotor<=>Auditory,IC6	Somatomotor<=>Auditory	ENSG00000184492	FOXD4L1	2	114256661	114258728	1	protein_coding	200350	FOXD4L1	NA	0.335378	0	0	92	1.7863e-14	1.95396e-25	PsychENCODE_eQTLs:GTEx/v8/Brain_Anterior_cingulate_cortex_BA24:GTEx/v8/Brain_Caudate_basal_ganglia:GTEx/v8/Brain_Cerebellar_Hemisphere:GTEx/v8/Brain_Cerebellum:GTEx/v8/Brain_Cortex:GTEx/v8/Brain_Hypothalamus:GTEx/v8/Brain_Nucleus_accumbens_basal_ganglia:GTEx/v8/Brain_Putamen_basal_ganglia	+	No	NA	3.0156e-07	rs6748379	resting
R_A4	Somatomotor<=>Auditory,IC6	Somatomotor<=>Auditory	ENSG00000188177	ZC3H6	2	113033171	113097640	1	protein_coding	376940	ZC3H6	0.938246	-3.33701	0	0	3	NA	0.049	CMC_NoSVA_cis	+	No	NA	3.8825e-23	rs62158160;rs62158170	resting
R_A4	Somatomotor<=>Auditory,IC6	Somatomotor<=>Auditory	ENSG00000125637	PSD4	2	113914902	113966973	1	protein_coding	23550	PSD4	0.805496	-0.981758	0	0	4	0.000536687	0.035021	PsychENCODE_eQTLs	+	No	NA	1.4337e-28	rs62158170;rs62158160	resting
R_A4	Somatomotor<=>Auditory,IC6	Somatomotor<=>Auditory	ENSG00000125618	PAX8	2	113973574	114036527	-1	protein_coding	7849	PAX8	0.902124	0.0786982	0	0	8	1.07726e-05	0.00116719	PsychENCODE_eQTLs	+	No	NA	3.60718e-28	rs62158170;rs62158160;rs6711037	resting
R_A4	Somatomotor<=>Auditory,IC6	Somatomotor<=>Auditory	ENSG00000136682	CBWD2	2	114195268	114253766	1	protein_coding	150472	CBWD2	0.967071	-0.830177	0	0	102	2.05085e-18	1.00807e-15	PsychENCODE_eQTLs:CMC_SVA_cis:GTEx/v8/Brain_Cerebellar_Hemisphere:GTEx/v8/Brain_Cerebellum:GTEx/v8/Brain_Frontal_Cortex_BA9:GTEx/v8/Brain_Hippocampus:GTEx/v8/Brain_Nucleus_accumbens_basal_ganglia	+	No	NA	6.18886e-08	rs4848332;rs1191687;rs6748379	resting
R_A4	Somatomotor<=>Auditory,IC6	Somatomotor<=>Auditory	ENSG00000184492	FOXD4L1	2	114256661	114258728	1	protein_coding	200350	FOXD4L1	NA	0.335378	0	0	92	1.7863e-14	1.95396e-25	PsychENCODE_eQTLs:GTEx/v8/Brain_Anterior_cingulate_cortex_BA24:GTEx/v8/Brain_Caudate_basal_ganglia:GTEx/v8/Brain_Cerebellar_Hemisphere:GTEx/v8/Brain_Cerebellum:GTEx/v8/Brain_Cortex:GTEx/v8/Brain_Hypothalamus:GTEx/v8/Brain_Nucleus_accumbens_basal_ganglia:GTEx/v8/Brain_Putamen_basal_ganglia	+	No	NA	3.0156e-07	rs6748379	resting
L_A1	Somatomotor<=>Auditory,IC7	Somatomotor<=>Auditory	ENSG00000188177	ZC3H6	2	113033171	113097640	1	protein_coding	376940	ZC3H6	0.938246	-3.33701	0	0	3	NA	0.049	CMC_NoSVA_cis	+	No	NA	1.78482e-17	rs62158160;rs62158169	resting
L_A1	Somatomotor<=>Auditory,IC7	Somatomotor<=>Auditory	ENSG00000125637	PSD4	2	113914902	113966973	1	protein_coding	23550	PSD4	0.805496	-0.981758	0	0	4	0.000536687	0.035021	PsychENCODE_eQTLs	+	No	NA	1.27953e-21	rs62158169;rs62158160	resting
L_A1	Somatomotor<=>Auditory,IC7	Somatomotor<=>Auditory	ENSG00000125618	PAX8	2	113973574	114036527	-1	protein_coding	7849	PAX8	0.902124	0.0786982	0	0	8	1.07726e-05	0.00116719	PsychENCODE_eQTLs	+	No	NA	2.25134e-21	rs62158169;rs62158160;rs6711037	resting
L_A1	Somatomotor<=>Auditory,IC7	Somatomotor<=>Auditory	ENSG00000136682	CBWD2	2	114195268	114253766	1	protein_coding	150472	CBWD2	0.967071	-0.830177	0	0	1	0.000439287	0.0297079	PsychENCODE_eQTLs	+	No	NA	6.54177e-07	rs1191687	resting
L_RI	Somatomotor<=>Auditory,IC7	Somatomotor<=>Auditory	ENSG00000188177	ZC3H6	2	113033171	113097640	1	protein_coding	376940	ZC3H6	0.938246	-3.33701	0	0	3	NA	0.049	CMC_NoSVA_cis	+	No	NA	1.78482e-17	rs62158160;rs62158169	resting
L_RI	Somatomotor<=>Auditory,IC7	Somatomotor<=>Auditory	ENSG00000125637	PSD4	2	113914902	113966973	1	protein_coding	23550	PSD4	0.805496	-0.981758	0	0	4	0.000536687	0.035021	PsychENCODE_eQTLs	+	No	NA	1.27953e-21	rs62158169;rs62158160	resting
L_RI	Somatomotor<=>Auditory,IC7	Somatomotor<=>Auditory	ENSG00000125618	PAX8	2	113973574	114036527	-1	protein_coding	7849	PAX8	0.902124	0.0786982	0	0	8	1.07726e-05	0.00116719	PsychENCODE_eQTLs	+	No	NA	2.25134e-21	rs62158169;rs62158160;rs6711037	resting
L_RI	Somatomotor<=>Auditory,IC7	Somatomotor<=>Auditory	ENSG00000136682	CBWD2	2	114195268	114253766	1	protein_coding	150472	CBWD2	0.967071	-0.830177	0	0	1	0.000439287	0.0297079	PsychENCODE_eQTLs	+	No	NA	6.54177e-07	rs1191687	resting
L_MBelt	Somatomotor<=>Auditory,IC7	Somatomotor<=>Auditory	ENSG00000188177	ZC3H6	2	113033171	113097640	1	protein_coding	376940	ZC3H6	0.938246	-3.33701	0	0	3	NA	0.049	CMC_NoSVA_cis	+	No	NA	1.78482e-17	rs62158160;rs62158169	resting
L_MBelt	Somatomotor<=>Auditory,IC7	Somatomotor<=>Auditory	ENSG00000125637	PSD4	2	113914902	113966973	1	protein_coding	23550	PSD4	0.805496	-0.981758	0	0	4	0.000536687	0.035021	PsychENCODE_eQTLs	+	No	NA	1.27953e-21	rs62158169;rs62158160	resting
L_MBelt	Somatomotor<=>Auditory,IC7	Somatomotor<=>Auditory	ENSG00000125618	PAX8	2	113973574	114036527	-1	protein_coding	7849	PAX8	0.902124	0.0786982	0	0	8	1.07726e-05	0.00116719	PsychENCODE_eQTLs	+	No	NA	2.25134e-21	rs62158169;rs62158160;rs6711037	resting
L_MBelt	Somatomotor<=>Auditory,IC7	Somatomotor<=>Auditory	ENSG00000136682	CBWD2	2	114195268	114253766	1	protein_coding	150472	CBWD2	0.967071	-0.830177	0	0	1	0.000439287	0.0297079	PsychENCODE_eQTLs	+	No	NA	6.54177e-07	rs1191687	resting
L_LBelt	Somatomotor<=>Auditory,IC7	Somatomotor<=>Auditory	ENSG00000188177	ZC3H6	2	113033171	113097640	1	protein_coding	376940	ZC3H6	0.938246	-3.33701	0	0	3	NA	0.049	CMC_NoSVA_cis	+	No	NA	1.78482e-17	rs62158160;rs62158169	resting
L_LBelt	Somatomotor<=>Auditory,IC7	Somatomotor<=>Auditory	ENSG00000125637	PSD4	2	113914902	113966973	1	protein_coding	23550	PSD4	0.805496	-0.981758	0	0	4	0.000536687	0.035021	PsychENCODE_eQTLs	+	No	NA	1.27953e-21	rs62158169;rs62158160	resting
L_LBelt	Somatomotor<=>Auditory,IC7	Somatomotor<=>Auditory	ENSG00000125618	PAX8	2	113973574	114036527	-1	protein_coding	7849	PAX8	0.902124	0.0786982	0	0	8	1.07726e-05	0.00116719	PsychENCODE_eQTLs	+	No	NA	2.25134e-21	rs62158169;rs62158160;rs6711037	resting
L_LBelt	Somatomotor<=>Auditory,IC7	Somatomotor<=>Auditory	ENSG00000136682	CBWD2	2	114195268	114253766	1	protein_coding	150472	CBWD2	0.967071	-0.830177	0	0	1	0.000439287	0.0297079	PsychENCODE_eQTLs	+	No	NA	6.54177e-07	rs1191687	resting
L_A4	Somatomotor<=>Auditory,IC7	Somatomotor<=>Auditory	ENSG00000188177	ZC3H6	2	113033171	113097640	1	protein_coding	376940	ZC3H6	0.938246	-3.33701	0	0	3	NA	0.049	CMC_NoSVA_cis	+	No	NA	1.78482e-17	rs62158160;rs62158169	resting
L_A4	Somatomotor<=>Auditory,IC7	Somatomotor<=>Auditory	ENSG00000125637	PSD4	2	113914902	113966973	1	protein_coding	23550	PSD4	0.805496	-0.981758	0	0	4	0.000536687	0.035021	PsychENCODE_eQTLs	+	No	NA	1.27953e-21	rs62158169;rs62158160	resting
L_A4	Somatomotor<=>Auditory,IC7	Somatomotor<=>Auditory	ENSG00000125618	PAX8	2	113973574	114036527	-1	protein_coding	7849	PAX8	0.902124	0.0786982	0	0	8	1.07726e-05	0.00116719	PsychENCODE_eQTLs	+	No	NA	2.25134e-21	rs62158169;rs62158160;rs6711037	resting
L_A4	Somatomotor<=>Auditory,IC7	Somatomotor<=>Auditory	ENSG00000136682	CBWD2	2	114195268	114253766	1	protein_coding	150472	CBWD2	0.967071	-0.830177	0	0	1	0.000439287	0.0297079	PsychENCODE_eQTLs	+	No	NA	6.54177e-07	rs1191687	resting
R_A4	Somatomotor<=>Auditory,IC7	Somatomotor<=>Auditory	ENSG00000188177	ZC3H6	2	113033171	113097640	1	protein_coding	376940	ZC3H6	0.938246	-3.33701	0	0	3	NA	0.049	CMC_NoSVA_cis	+	No	NA	1.78482e-17	rs62158160;rs62158169	resting
R_A4	Somatomotor<=>Auditory,IC7	Somatomotor<=>Auditory	ENSG00000125637	PSD4	2	113914902	113966973	1	protein_coding	23550	PSD4	0.805496	-0.981758	0	0	4	0.000536687	0.035021	PsychENCODE_eQTLs	+	No	NA	1.27953e-21	rs62158169;rs62158160	resting
R_A4	Somatomotor<=>Auditory,IC7	Somatomotor<=>Auditory	ENSG00000125618	PAX8	2	113973574	114036527	-1	protein_coding	7849	PAX8	0.902124	0.0786982	0	0	8	1.07726e-05	0.00116719	PsychENCODE_eQTLs	+	No	NA	2.25134e-21	rs62158169;rs62158160;rs6711037	resting
R_A4	Somatomotor<=>Auditory,IC7	Somatomotor<=>Auditory	ENSG00000136682	CBWD2	2	114195268	114253766	1	protein_coding	150472	CBWD2	0.967071	-0.830177	0	0	1	0.000439287	0.0297079	PsychENCODE_eQTLs	+	No	NA	6.54177e-07	rs1191687	resting
L_A1	Somatomotor<=>Auditory,IC8	Somatomotor<=>Auditory	ENSG00000188177	ZC3H6	2	113033171	113097640	1	protein_coding	376940	ZC3H6	0.938246	-3.33701	0	0	3	NA	0.049	CMC_NoSVA_cis	-	No	NA	7.63974e-22	rs62158160;rs62158170	resting
L_A1	Somatomotor<=>Auditory,IC8	Somatomotor<=>Auditory	ENSG00000125637	PSD4	2	113914902	113966973	1	protein_coding	23550	PSD4	0.805496	-0.981758	0	0	4	0.000536687	0.035021	PsychENCODE_eQTLs	-	No	NA	2.48031e-27	rs62158170;rs62158160	resting
L_A1	Somatomotor<=>Auditory,IC8	Somatomotor<=>Auditory	ENSG00000125618	PAX8	2	113973574	114036527	-1	protein_coding	7849	PAX8	0.902124	0.0786982	0	0	8	1.07726e-05	0.00116719	PsychENCODE_eQTLs	-	No	NA	5.73022e-27	rs62158170;rs62158160;rs6711037	resting
L_A1	Somatomotor<=>Auditory,IC8	Somatomotor<=>Auditory	ENSG00000136682	CBWD2	2	114195268	114253766	1	protein_coding	150472	CBWD2	0.967071	-0.830177	0	0	99	2.05085e-18	1.00807e-15	PsychENCODE_eQTLs:CMC_SVA_cis:GTEx/v8/Brain_Cerebellar_Hemisphere:GTEx/v8/Brain_Cerebellum:GTEx/v8/Brain_Frontal_Cortex_BA9:GTEx/v8/Brain_Hippocampus:GTEx/v8/Brain_Nucleus_accumbens_basal_ganglia	-	No	NA	1.38921e-07	rs1191687;rs6748379	resting
L_A1	Somatomotor<=>Auditory,IC8	Somatomotor<=>Auditory	ENSG00000184492	FOXD4L1	2	114256661	114258728	1	protein_coding	200350	FOXD4L1	NA	0.335378	0	0	92	1.7863e-14	1.95396e-25	PsychENCODE_eQTLs:GTEx/v8/Brain_Anterior_cingulate_cortex_BA24:GTEx/v8/Brain_Caudate_basal_ganglia:GTEx/v8/Brain_Cerebellar_Hemisphere:GTEx/v8/Brain_Cerebellum:GTEx/v8/Brain_Cortex:GTEx/v8/Brain_Hypothalamus:GTEx/v8/Brain_Nucleus_accumbens_basal_ganglia:GTEx/v8/Brain_Putamen_basal_ganglia	-	No	NA	1.38921e-07	rs6748379	resting
L_52	Somatomotor<=>Auditory,IC8	Somatomotor<=>Auditory	ENSG00000188177	ZC3H6	2	113033171	113097640	1	protein_coding	376940	ZC3H6	0.938246	-3.33701	0	0	3	NA	0.049	CMC_NoSVA_cis	-	No	NA	7.63974e-22	rs62158160;rs62158170	resting
L_52	Somatomotor<=>Auditory,IC8	Somatomotor<=>Auditory	ENSG00000125637	PSD4	2	113914902	113966973	1	protein_coding	23550	PSD4	0.805496	-0.981758	0	0	4	0.000536687	0.035021	PsychENCODE_eQTLs	-	No	NA	2.48031e-27	rs62158170;rs62158160	resting
L_52	Somatomotor<=>Auditory,IC8	Somatomotor<=>Auditory	ENSG00000125618	PAX8	2	113973574	114036527	-1	protein_coding	7849	PAX8	0.902124	0.0786982	0	0	8	1.07726e-05	0.00116719	PsychENCODE_eQTLs	-	No	NA	5.73022e-27	rs62158170;rs62158160;rs6711037	resting
L_52	Somatomotor<=>Auditory,IC8	Somatomotor<=>Auditory	ENSG00000136682	CBWD2	2	114195268	114253766	1	protein_coding	150472	CBWD2	0.967071	-0.830177	0	0	99	2.05085e-18	1.00807e-15	PsychENCODE_eQTLs:CMC_SVA_cis:GTEx/v8/Brain_Cerebellar_Hemisphere:GTEx/v8/Brain_Cerebellum:GTEx/v8/Brain_Frontal_Cortex_BA9:GTEx/v8/Brain_Hippocampus:GTEx/v8/Brain_Nucleus_accumbens_basal_ganglia	-	No	NA	1.38921e-07	rs1191687;rs6748379	resting
L_52	Somatomotor<=>Auditory,IC8	Somatomotor<=>Auditory	ENSG00000184492	FOXD4L1	2	114256661	114258728	1	protein_coding	200350	FOXD4L1	NA	0.335378	0	0	92	1.7863e-14	1.95396e-25	PsychENCODE_eQTLs:GTEx/v8/Brain_Anterior_cingulate_cortex_BA24:GTEx/v8/Brain_Caudate_basal_ganglia:GTEx/v8/Brain_Cerebellar_Hemisphere:GTEx/v8/Brain_Cerebellum:GTEx/v8/Brain_Cortex:GTEx/v8/Brain_Hypothalamus:GTEx/v8/Brain_Nucleus_accumbens_basal_ganglia:GTEx/v8/Brain_Putamen_basal_ganglia	-	No	NA	1.38921e-07	rs6748379	resting
L_RI	Somatomotor<=>Auditory,IC8	Somatomotor<=>Auditory	ENSG00000188177	ZC3H6	2	113033171	113097640	1	protein_coding	376940	ZC3H6	0.938246	-3.33701	0	0	3	NA	0.049	CMC_NoSVA_cis	-	No	NA	7.63974e-22	rs62158160;rs62158170	resting
L_RI	Somatomotor<=>Auditory,IC8	Somatomotor<=>Auditory	ENSG00000125637	PSD4	2	113914902	113966973	1	protein_coding	23550	PSD4	0.805496	-0.981758	0	0	4	0.000536687	0.035021	PsychENCODE_eQTLs	-	No	NA	2.48031e-27	rs62158170;rs62158160	resting
L_RI	Somatomotor<=>Auditory,IC8	Somatomotor<=>Auditory	ENSG00000125618	PAX8	2	113973574	114036527	-1	protein_coding	7849	PAX8	0.902124	0.0786982	0	0	8	1.07726e-05	0.00116719	PsychENCODE_eQTLs	-	No	NA	5.73022e-27	rs62158170;rs62158160;rs6711037	resting
L_RI	Somatomotor<=>Auditory,IC8	Somatomotor<=>Auditory	ENSG00000136682	CBWD2	2	114195268	114253766	1	protein_coding	150472	CBWD2	0.967071	-0.830177	0	0	99	2.05085e-18	1.00807e-15	PsychENCODE_eQTLs:CMC_SVA_cis:GTEx/v8/Brain_Cerebellar_Hemisphere:GTEx/v8/Brain_Cerebellum:GTEx/v8/Brain_Frontal_Cortex_BA9:GTEx/v8/Brain_Hippocampus:GTEx/v8/Brain_Nucleus_accumbens_basal_ganglia	-	No	NA	1.38921e-07	rs1191687;rs6748379	resting
L_RI	Somatomotor<=>Auditory,IC8	Somatomotor<=>Auditory	ENSG00000184492	FOXD4L1	2	114256661	114258728	1	protein_coding	200350	FOXD4L1	NA	0.335378	0	0	92	1.7863e-14	1.95396e-25	PsychENCODE_eQTLs:GTEx/v8/Brain_Anterior_cingulate_cortex_BA24:GTEx/v8/Brain_Caudate_basal_ganglia:GTEx/v8/Brain_Cerebellar_Hemisphere:GTEx/v8/Brain_Cerebellum:GTEx/v8/Brain_Cortex:GTEx/v8/Brain_Hypothalamus:GTEx/v8/Brain_Nucleus_accumbens_basal_ganglia:GTEx/v8/Brain_Putamen_basal_ganglia	-	No	NA	1.38921e-07	rs6748379	resting
L_MBelt	Somatomotor<=>Auditory,IC8	Somatomotor<=>Auditory	ENSG00000188177	ZC3H6	2	113033171	113097640	1	protein_coding	376940	ZC3H6	0.938246	-3.33701	0	0	3	NA	0.049	CMC_NoSVA_cis	-	No	NA	7.63974e-22	rs62158160;rs62158170	resting
L_MBelt	Somatomotor<=>Auditory,IC8	Somatomotor<=>Auditory	ENSG00000125637	PSD4	2	113914902	113966973	1	protein_coding	23550	PSD4	0.805496	-0.981758	0	0	4	0.000536687	0.035021	PsychENCODE_eQTLs	-	No	NA	2.48031e-27	rs62158170;rs62158160	resting
L_MBelt	Somatomotor<=>Auditory,IC8	Somatomotor<=>Auditory	ENSG00000125618	PAX8	2	113973574	114036527	-1	protein_coding	7849	PAX8	0.902124	0.0786982	0	0	8	1.07726e-05	0.00116719	PsychENCODE_eQTLs	-	No	NA	5.73022e-27	rs62158170;rs62158160;rs6711037	resting
L_MBelt	Somatomotor<=>Auditory,IC8	Somatomotor<=>Auditory	ENSG00000136682	CBWD2	2	114195268	114253766	1	protein_coding	150472	CBWD2	0.967071	-0.830177	0	0	99	2.05085e-18	1.00807e-15	PsychENCODE_eQTLs:CMC_SVA_cis:GTEx/v8/Brain_Cerebellar_Hemisphere:GTEx/v8/Brain_Cerebellum:GTEx/v8/Brain_Frontal_Cortex_BA9:GTEx/v8/Brain_Hippocampus:GTEx/v8/Brain_Nucleus_accumbens_basal_ganglia	-	No	NA	1.38921e-07	rs1191687;rs6748379	resting
L_MBelt	Somatomotor<=>Auditory,IC8	Somatomotor<=>Auditory	ENSG00000184492	FOXD4L1	2	114256661	114258728	1	protein_coding	200350	FOXD4L1	NA	0.335378	0	0	92	1.7863e-14	1.95396e-25	PsychENCODE_eQTLs:GTEx/v8/Brain_Anterior_cingulate_cortex_BA24:GTEx/v8/Brain_Caudate_basal_ganglia:GTEx/v8/Brain_Cerebellar_Hemisphere:GTEx/v8/Brain_Cerebellum:GTEx/v8/Brain_Cortex:GTEx/v8/Brain_Hypothalamus:GTEx/v8/Brain_Nucleus_accumbens_basal_ganglia:GTEx/v8/Brain_Putamen_basal_ganglia	-	No	NA	1.38921e-07	rs6748379	resting
L_LBelt	Somatomotor<=>Auditory,IC8	Somatomotor<=>Auditory	ENSG00000188177	ZC3H6	2	113033171	113097640	1	protein_coding	376940	ZC3H6	0.938246	-3.33701	0	0	3	NA	0.049	CMC_NoSVA_cis	-	No	NA	7.63974e-22	rs62158160;rs62158170	resting
L_LBelt	Somatomotor<=>Auditory,IC8	Somatomotor<=>Auditory	ENSG00000125637	PSD4	2	113914902	113966973	1	protein_coding	23550	PSD4	0.805496	-0.981758	0	0	4	0.000536687	0.035021	PsychENCODE_eQTLs	-	No	NA	2.48031e-27	rs62158170;rs62158160	resting
L_LBelt	Somatomotor<=>Auditory,IC8	Somatomotor<=>Auditory	ENSG00000125618	PAX8	2	113973574	114036527	-1	protein_coding	7849	PAX8	0.902124	0.0786982	0	0	8	1.07726e-05	0.00116719	PsychENCODE_eQTLs	-	No	NA	5.73022e-27	rs62158170;rs62158160;rs6711037	resting
L_LBelt	Somatomotor<=>Auditory,IC8	Somatomotor<=>Auditory	ENSG00000136682	CBWD2	2	114195268	114253766	1	protein_coding	150472	CBWD2	0.967071	-0.830177	0	0	99	2.05085e-18	1.00807e-15	PsychENCODE_eQTLs:CMC_SVA_cis:GTEx/v8/Brain_Cerebellar_Hemisphere:GTEx/v8/Brain_Cerebellum:GTEx/v8/Brain_Frontal_Cortex_BA9:GTEx/v8/Brain_Hippocampus:GTEx/v8/Brain_Nucleus_accumbens_basal_ganglia	-	No	NA	1.38921e-07	rs1191687;rs6748379	resting
L_LBelt	Somatomotor<=>Auditory,IC8	Somatomotor<=>Auditory	ENSG00000184492	FOXD4L1	2	114256661	114258728	1	protein_coding	200350	FOXD4L1	NA	0.335378	0	0	92	1.7863e-14	1.95396e-25	PsychENCODE_eQTLs:GTEx/v8/Brain_Anterior_cingulate_cortex_BA24:GTEx/v8/Brain_Caudate_basal_ganglia:GTEx/v8/Brain_Cerebellar_Hemisphere:GTEx/v8/Brain_Cerebellum:GTEx/v8/Brain_Cortex:GTEx/v8/Brain_Hypothalamus:GTEx/v8/Brain_Nucleus_accumbens_basal_ganglia:GTEx/v8/Brain_Putamen_basal_ganglia	-	No	NA	1.38921e-07	rs6748379	resting
L_A4	Somatomotor<=>Auditory,IC8	Somatomotor<=>Auditory	ENSG00000188177	ZC3H6	2	113033171	113097640	1	protein_coding	376940	ZC3H6	0.938246	-3.33701	0	0	3	NA	0.049	CMC_NoSVA_cis	-	No	NA	7.63974e-22	rs62158160;rs62158170	resting
L_A4	Somatomotor<=>Auditory,IC8	Somatomotor<=>Auditory	ENSG00000125637	PSD4	2	113914902	113966973	1	protein_coding	23550	PSD4	0.805496	-0.981758	0	0	4	0.000536687	0.035021	PsychENCODE_eQTLs	-	No	NA	2.48031e-27	rs62158170;rs62158160	resting
L_A4	Somatomotor<=>Auditory,IC8	Somatomotor<=>Auditory	ENSG00000125618	PAX8	2	113973574	114036527	-1	protein_coding	7849	PAX8	0.902124	0.0786982	0	0	8	1.07726e-05	0.00116719	PsychENCODE_eQTLs	-	No	NA	5.73022e-27	rs62158170;rs62158160;rs6711037	resting
L_A4	Somatomotor<=>Auditory,IC8	Somatomotor<=>Auditory	ENSG00000136682	CBWD2	2	114195268	114253766	1	protein_coding	150472	CBWD2	0.967071	-0.830177	0	0	99	2.05085e-18	1.00807e-15	PsychENCODE_eQTLs:CMC_SVA_cis:GTEx/v8/Brain_Cerebellar_Hemisphere:GTEx/v8/Brain_Cerebellum:GTEx/v8/Brain_Frontal_Cortex_BA9:GTEx/v8/Brain_Hippocampus:GTEx/v8/Brain_Nucleus_accumbens_basal_ganglia	-	No	NA	1.38921e-07	rs1191687;rs6748379	resting
L_A4	Somatomotor<=>Auditory,IC8	Somatomotor<=>Auditory	ENSG00000184492	FOXD4L1	2	114256661	114258728	1	protein_coding	200350	FOXD4L1	NA	0.335378	0	0	92	1.7863e-14	1.95396e-25	PsychENCODE_eQTLs:GTEx/v8/Brain_Anterior_cingulate_cortex_BA24:GTEx/v8/Brain_Caudate_basal_ganglia:GTEx/v8/Brain_Cerebellar_Hemisphere:GTEx/v8/Brain_Cerebellum:GTEx/v8/Brain_Cortex:GTEx/v8/Brain_Hypothalamus:GTEx/v8/Brain_Nucleus_accumbens_basal_ganglia:GTEx/v8/Brain_Putamen_basal_ganglia	-	No	NA	1.38921e-07	rs6748379	resting
R_A1	Somatomotor<=>Auditory,IC8	Somatomotor<=>Auditory	ENSG00000188177	ZC3H6	2	113033171	113097640	1	protein_coding	376940	ZC3H6	0.938246	-3.33701	0	0	3	NA	0.049	CMC_NoSVA_cis	-	No	NA	7.63974e-22	rs62158160;rs62158170	resting
R_A1	Somatomotor<=>Auditory,IC8	Somatomotor<=>Auditory	ENSG00000125637	PSD4	2	113914902	113966973	1	protein_coding	23550	PSD4	0.805496	-0.981758	0	0	4	0.000536687	0.035021	PsychENCODE_eQTLs	-	No	NA	2.48031e-27	rs62158170;rs62158160	resting
R_A1	Somatomotor<=>Auditory,IC8	Somatomotor<=>Auditory	ENSG00000125618	PAX8	2	113973574	114036527	-1	protein_coding	7849	PAX8	0.902124	0.0786982	0	0	8	1.07726e-05	0.00116719	PsychENCODE_eQTLs	-	No	NA	5.73022e-27	rs62158170;rs62158160;rs6711037	resting
R_A1	Somatomotor<=>Auditory,IC8	Somatomotor<=>Auditory	ENSG00000136682	CBWD2	2	114195268	114253766	1	protein_coding	150472	CBWD2	0.967071	-0.830177	0	0	99	2.05085e-18	1.00807e-15	PsychENCODE_eQTLs:CMC_SVA_cis:GTEx/v8/Brain_Cerebellar_Hemisphere:GTEx/v8/Brain_Cerebellum:GTEx/v8/Brain_Frontal_Cortex_BA9:GTEx/v8/Brain_Hippocampus:GTEx/v8/Brain_Nucleus_accumbens_basal_ganglia	-	No	NA	1.38921e-07	rs1191687;rs6748379	resting
R_A1	Somatomotor<=>Auditory,IC8	Somatomotor<=>Auditory	ENSG00000184492	FOXD4L1	2	114256661	114258728	1	protein_coding	200350	FOXD4L1	NA	0.335378	0	0	92	1.7863e-14	1.95396e-25	PsychENCODE_eQTLs:GTEx/v8/Brain_Anterior_cingulate_cortex_BA24:GTEx/v8/Brain_Caudate_basal_ganglia:GTEx/v8/Brain_Cerebellar_Hemisphere:GTEx/v8/Brain_Cerebellum:GTEx/v8/Brain_Cortex:GTEx/v8/Brain_Hypothalamus:GTEx/v8/Brain_Nucleus_accumbens_basal_ganglia:GTEx/v8/Brain_Putamen_basal_ganglia	-	No	NA	1.38921e-07	rs6748379	resting
R_A4	Somatomotor<=>Auditory,IC8	Somatomotor<=>Auditory	ENSG00000188177	ZC3H6	2	113033171	113097640	1	protein_coding	376940	ZC3H6	0.938246	-3.33701	0	0	3	NA	0.049	CMC_NoSVA_cis	-	No	NA	7.63974e-22	rs62158160;rs62158170	resting
R_A4	Somatomotor<=>Auditory,IC8	Somatomotor<=>Auditory	ENSG00000125637	PSD4	2	113914902	113966973	1	protein_coding	23550	PSD4	0.805496	-0.981758	0	0	4	0.000536687	0.035021	PsychENCODE_eQTLs	-	No	NA	2.48031e-27	rs62158170;rs62158160	resting
R_A4	Somatomotor<=>Auditory,IC8	Somatomotor<=>Auditory	ENSG00000125618	PAX8	2	113973574	114036527	-1	protein_coding	7849	PAX8	0.902124	0.0786982	0	0	8	1.07726e-05	0.00116719	PsychENCODE_eQTLs	-	No	NA	5.73022e-27	rs62158170;rs62158160;rs6711037	resting
R_A4	Somatomotor<=>Auditory,IC8	Somatomotor<=>Auditory	ENSG00000136682	CBWD2	2	114195268	114253766	1	protein_coding	150472	CBWD2	0.967071	-0.830177	0	0	99	2.05085e-18	1.00807e-15	PsychENCODE_eQTLs:CMC_SVA_cis:GTEx/v8/Brain_Cerebellar_Hemisphere:GTEx/v8/Brain_Cerebellum:GTEx/v8/Brain_Frontal_Cortex_BA9:GTEx/v8/Brain_Hippocampus:GTEx/v8/Brain_Nucleus_accumbens_basal_ganglia	-	No	NA	1.38921e-07	rs1191687;rs6748379	resting
R_A4	Somatomotor<=>Auditory,IC8	Somatomotor<=>Auditory	ENSG00000184492	FOXD4L1	2	114256661	114258728	1	protein_coding	200350	FOXD4L1	NA	0.335378	0	0	92	1.7863e-14	1.95396e-25	PsychENCODE_eQTLs:GTEx/v8/Brain_Anterior_cingulate_cortex_BA24:GTEx/v8/Brain_Caudate_basal_ganglia:GTEx/v8/Brain_Cerebellar_Hemisphere:GTEx/v8/Brain_Cerebellum:GTEx/v8/Brain_Cortex:GTEx/v8/Brain_Hypothalamus:GTEx/v8/Brain_Nucleus_accumbens_basal_ganglia:GTEx/v8/Brain_Putamen_basal_ganglia	-	No	NA	1.38921e-07	rs6748379	resting
L_4	Somatomotor<=>Cingulo-Opercular,IC1	Somatomotor<=>Cingulo-Opercular	ENSG00000188177	ZC3H6	2	113033171	113097640	1	protein_coding	376940	ZC3H6	0.938246	-3.33701	0	0	3	NA	0.049	CMC_NoSVA_cis	-	No	NA	8.3254e-13	rs62158160;rs62158169	resting
L_4	Somatomotor<=>Cingulo-Opercular,IC1	Somatomotor<=>Cingulo-Opercular	ENSG00000125637	PSD4	2	113914902	113966973	1	protein_coding	23550	PSD4	0.805496	-0.981758	0	0	4	0.000536687	0.035021	PsychENCODE_eQTLs	-	No	NA	1.65235e-14	rs62158169;rs62158160	resting
L_4	Somatomotor<=>Cingulo-Opercular,IC1	Somatomotor<=>Cingulo-Opercular	ENSG00000125618	PAX8	2	113973574	114036527	-1	protein_coding	7849	PAX8	0.902124	0.0786982	0	0	7	0.000223009	0.0168101	PsychENCODE_eQTLs	-	No	NA	1.65235e-14	rs62158169;rs62158160	resting
L_3b	Somatomotor<=>Cingulo-Opercular,IC1	Somatomotor<=>Cingulo-Opercular	ENSG00000188177	ZC3H6	2	113033171	113097640	1	protein_coding	376940	ZC3H6	0.938246	-3.33701	0	0	3	NA	0.049	CMC_NoSVA_cis	-	No	NA	8.3254e-13	rs62158160;rs62158169	resting
L_3b	Somatomotor<=>Cingulo-Opercular,IC1	Somatomotor<=>Cingulo-Opercular	ENSG00000125637	PSD4	2	113914902	113966973	1	protein_coding	23550	PSD4	0.805496	-0.981758	0	0	4	0.000536687	0.035021	PsychENCODE_eQTLs	-	No	NA	1.65235e-14	rs62158169;rs62158160	resting
L_3b	Somatomotor<=>Cingulo-Opercular,IC1	Somatomotor<=>Cingulo-Opercular	ENSG00000125618	PAX8	2	113973574	114036527	-1	protein_coding	7849	PAX8	0.902124	0.0786982	0	0	7	0.000223009	0.0168101	PsychENCODE_eQTLs	-	No	NA	1.65235e-14	rs62158169;rs62158160	resting
L_5L	Somatomotor<=>Cingulo-Opercular,IC1	Somatomotor<=>Cingulo-Opercular	ENSG00000188177	ZC3H6	2	113033171	113097640	1	protein_coding	376940	ZC3H6	0.938246	-3.33701	0	0	3	NA	0.049	CMC_NoSVA_cis	-	No	NA	8.3254e-13	rs62158160;rs62158169	resting
L_5L	Somatomotor<=>Cingulo-Opercular,IC1	Somatomotor<=>Cingulo-Opercular	ENSG00000125637	PSD4	2	113914902	113966973	1	protein_coding	23550	PSD4	0.805496	-0.981758	0	0	4	0.000536687	0.035021	PsychENCODE_eQTLs	-	No	NA	1.65235e-14	rs62158169;rs62158160	resting
L_5L	Somatomotor<=>Cingulo-Opercular,IC1	Somatomotor<=>Cingulo-Opercular	ENSG00000125618	PAX8	2	113973574	114036527	-1	protein_coding	7849	PAX8	0.902124	0.0786982	0	0	7	0.000223009	0.0168101	PsychENCODE_eQTLs	-	No	NA	1.65235e-14	rs62158169;rs62158160	resting
L_24dd	Somatomotor<=>Cingulo-Opercular,IC1	Somatomotor<=>Cingulo-Opercular	ENSG00000188177	ZC3H6	2	113033171	113097640	1	protein_coding	376940	ZC3H6	0.938246	-3.33701	0	0	3	NA	0.049	CMC_NoSVA_cis	-	No	NA	8.3254e-13	rs62158160;rs62158169	resting
L_24dd	Somatomotor<=>Cingulo-Opercular,IC1	Somatomotor<=>Cingulo-Opercular	ENSG00000125637	PSD4	2	113914902	113966973	1	protein_coding	23550	PSD4	0.805496	-0.981758	0	0	4	0.000536687	0.035021	PsychENCODE_eQTLs	-	No	NA	1.65235e-14	rs62158169;rs62158160	resting
L_24dd	Somatomotor<=>Cingulo-Opercular,IC1	Somatomotor<=>Cingulo-Opercular	ENSG00000125618	PAX8	2	113973574	114036527	-1	protein_coding	7849	PAX8	0.902124	0.0786982	0	0	7	0.000223009	0.0168101	PsychENCODE_eQTLs	-	No	NA	1.65235e-14	rs62158169;rs62158160	resting
L_7AL	Somatomotor<=>Cingulo-Opercular,IC1	Somatomotor<=>Cingulo-Opercular	ENSG00000188177	ZC3H6	2	113033171	113097640	1	protein_coding	376940	ZC3H6	0.938246	-3.33701	0	0	3	NA	0.049	CMC_NoSVA_cis	-	No	NA	8.3254e-13	rs62158160;rs62158169	resting
L_7AL	Somatomotor<=>Cingulo-Opercular,IC1	Somatomotor<=>Cingulo-Opercular	ENSG00000125637	PSD4	2	113914902	113966973	1	protein_coding	23550	PSD4	0.805496	-0.981758	0	0	4	0.000536687	0.035021	PsychENCODE_eQTLs	-	No	NA	1.65235e-14	rs62158169;rs62158160	resting
L_7AL	Somatomotor<=>Cingulo-Opercular,IC1	Somatomotor<=>Cingulo-Opercular	ENSG00000125618	PAX8	2	113973574	114036527	-1	protein_coding	7849	PAX8	0.902124	0.0786982	0	0	7	0.000223009	0.0168101	PsychENCODE_eQTLs	-	No	NA	1.65235e-14	rs62158169;rs62158160	resting
L_6ma	Somatomotor<=>Cingulo-Opercular,IC1	Somatomotor<=>Cingulo-Opercular	ENSG00000188177	ZC3H6	2	113033171	113097640	1	protein_coding	376940	ZC3H6	0.938246	-3.33701	0	0	3	NA	0.049	CMC_NoSVA_cis	-	No	NA	8.3254e-13	rs62158160;rs62158169	resting
L_6ma	Somatomotor<=>Cingulo-Opercular,IC1	Somatomotor<=>Cingulo-Opercular	ENSG00000125637	PSD4	2	113914902	113966973	1	protein_coding	23550	PSD4	0.805496	-0.981758	0	0	4	0.000536687	0.035021	PsychENCODE_eQTLs	-	No	NA	1.65235e-14	rs62158169;rs62158160	resting
L_6ma	Somatomotor<=>Cingulo-Opercular,IC1	Somatomotor<=>Cingulo-Opercular	ENSG00000125618	PAX8	2	113973574	114036527	-1	protein_coding	7849	PAX8	0.902124	0.0786982	0	0	7	0.000223009	0.0168101	PsychENCODE_eQTLs	-	No	NA	1.65235e-14	rs62158169;rs62158160	resting
L_1	Somatomotor<=>Cingulo-Opercular,IC1	Somatomotor<=>Cingulo-Opercular	ENSG00000188177	ZC3H6	2	113033171	113097640	1	protein_coding	376940	ZC3H6	0.938246	-3.33701	0	0	3	NA	0.049	CMC_NoSVA_cis	-	No	NA	8.3254e-13	rs62158160;rs62158169	resting
L_1	Somatomotor<=>Cingulo-Opercular,IC1	Somatomotor<=>Cingulo-Opercular	ENSG00000125637	PSD4	2	113914902	113966973	1	protein_coding	23550	PSD4	0.805496	-0.981758	0	0	4	0.000536687	0.035021	PsychENCODE_eQTLs	-	No	NA	1.65235e-14	rs62158169;rs62158160	resting
L_1	Somatomotor<=>Cingulo-Opercular,IC1	Somatomotor<=>Cingulo-Opercular	ENSG00000125618	PAX8	2	113973574	114036527	-1	protein_coding	7849	PAX8	0.902124	0.0786982	0	0	7	0.000223009	0.0168101	PsychENCODE_eQTLs	-	No	NA	1.65235e-14	rs62158169;rs62158160	resting
L_2	Somatomotor<=>Cingulo-Opercular,IC1	Somatomotor<=>Cingulo-Opercular	ENSG00000188177	ZC3H6	2	113033171	113097640	1	protein_coding	376940	ZC3H6	0.938246	-3.33701	0	0	3	NA	0.049	CMC_NoSVA_cis	-	No	NA	8.3254e-13	rs62158160;rs62158169	resting
L_2	Somatomotor<=>Cingulo-Opercular,IC1	Somatomotor<=>Cingulo-Opercular	ENSG00000125637	PSD4	2	113914902	113966973	1	protein_coding	23550	PSD4	0.805496	-0.981758	0	0	4	0.000536687	0.035021	PsychENCODE_eQTLs	-	No	NA	1.65235e-14	rs62158169;rs62158160	resting
L_2	Somatomotor<=>Cingulo-Opercular,IC1	Somatomotor<=>Cingulo-Opercular	ENSG00000125618	PAX8	2	113973574	114036527	-1	protein_coding	7849	PAX8	0.902124	0.0786982	0	0	7	0.000223009	0.0168101	PsychENCODE_eQTLs	-	No	NA	1.65235e-14	rs62158169;rs62158160	resting
L_6mp	Somatomotor<=>Cingulo-Opercular,IC1	Somatomotor<=>Cingulo-Opercular	ENSG00000188177	ZC3H6	2	113033171	113097640	1	protein_coding	376940	ZC3H6	0.938246	-3.33701	0	0	3	NA	0.049	CMC_NoSVA_cis	-	No	NA	8.3254e-13	rs62158160;rs62158169	resting
L_6mp	Somatomotor<=>Cingulo-Opercular,IC1	Somatomotor<=>Cingulo-Opercular	ENSG00000125637	PSD4	2	113914902	113966973	1	protein_coding	23550	PSD4	0.805496	-0.981758	0	0	4	0.000536687	0.035021	PsychENCODE_eQTLs	-	No	NA	1.65235e-14	rs62158169;rs62158160	resting
L_6mp	Somatomotor<=>Cingulo-Opercular,IC1	Somatomotor<=>Cingulo-Opercular	ENSG00000125618	PAX8	2	113973574	114036527	-1	protein_coding	7849	PAX8	0.902124	0.0786982	0	0	7	0.000223009	0.0168101	PsychENCODE_eQTLs	-	No	NA	1.65235e-14	rs62158169;rs62158160	resting
L_43	Somatomotor<=>Cingulo-Opercular,IC1	Somatomotor<=>Cingulo-Opercular	ENSG00000188177	ZC3H6	2	113033171	113097640	1	protein_coding	376940	ZC3H6	0.938246	-3.33701	0	0	3	NA	0.049	CMC_NoSVA_cis	-	No	NA	8.3254e-13	rs62158160;rs62158169	resting
L_43	Somatomotor<=>Cingulo-Opercular,IC1	Somatomotor<=>Cingulo-Opercular	ENSG00000125637	PSD4	2	113914902	113966973	1	protein_coding	23550	PSD4	0.805496	-0.981758	0	0	4	0.000536687	0.035021	PsychENCODE_eQTLs	-	No	NA	1.65235e-14	rs62158169;rs62158160	resting
L_43	Somatomotor<=>Cingulo-Opercular,IC1	Somatomotor<=>Cingulo-Opercular	ENSG00000125618	PAX8	2	113973574	114036527	-1	protein_coding	7849	PAX8	0.902124	0.0786982	0	0	7	0.000223009	0.0168101	PsychENCODE_eQTLs	-	No	NA	1.65235e-14	rs62158169;rs62158160	resting
L_OP4	Somatomotor<=>Cingulo-Opercular,IC1	Somatomotor<=>Cingulo-Opercular	ENSG00000188177	ZC3H6	2	113033171	113097640	1	protein_coding	376940	ZC3H6	0.938246	-3.33701	0	0	3	NA	0.049	CMC_NoSVA_cis	-	No	NA	8.3254e-13	rs62158160;rs62158169	resting
L_OP4	Somatomotor<=>Cingulo-Opercular,IC1	Somatomotor<=>Cingulo-Opercular	ENSG00000125637	PSD4	2	113914902	113966973	1	protein_coding	23550	PSD4	0.805496	-0.981758	0	0	4	0.000536687	0.035021	PsychENCODE_eQTLs	-	No	NA	1.65235e-14	rs62158169;rs62158160	resting
L_OP4	Somatomotor<=>Cingulo-Opercular,IC1	Somatomotor<=>Cingulo-Opercular	ENSG00000125618	PAX8	2	113973574	114036527	-1	protein_coding	7849	PAX8	0.902124	0.0786982	0	0	7	0.000223009	0.0168101	PsychENCODE_eQTLs	-	No	NA	1.65235e-14	rs62158169;rs62158160	resting
L_OP1	Somatomotor<=>Cingulo-Opercular,IC1	Somatomotor<=>Cingulo-Opercular	ENSG00000188177	ZC3H6	2	113033171	113097640	1	protein_coding	376940	ZC3H6	0.938246	-3.33701	0	0	3	NA	0.049	CMC_NoSVA_cis	-	No	NA	8.3254e-13	rs62158160;rs62158169	resting
L_OP1	Somatomotor<=>Cingulo-Opercular,IC1	Somatomotor<=>Cingulo-Opercular	ENSG00000125637	PSD4	2	113914902	113966973	1	protein_coding	23550	PSD4	0.805496	-0.981758	0	0	4	0.000536687	0.035021	PsychENCODE_eQTLs	-	No	NA	1.65235e-14	rs62158169;rs62158160	resting
L_OP1	Somatomotor<=>Cingulo-Opercular,IC1	Somatomotor<=>Cingulo-Opercular	ENSG00000125618	PAX8	2	113973574	114036527	-1	protein_coding	7849	PAX8	0.902124	0.0786982	0	0	7	0.000223009	0.0168101	PsychENCODE_eQTLs	-	No	NA	1.65235e-14	rs62158169;rs62158160	resting
R_5L	Somatomotor<=>Cingulo-Opercular,IC1	Somatomotor<=>Cingulo-Opercular	ENSG00000188177	ZC3H6	2	113033171	113097640	1	protein_coding	376940	ZC3H6	0.938246	-3.33701	0	0	3	NA	0.049	CMC_NoSVA_cis	-	No	NA	8.3254e-13	rs62158160;rs62158169	resting
R_5L	Somatomotor<=>Cingulo-Opercular,IC1	Somatomotor<=>Cingulo-Opercular	ENSG00000125637	PSD4	2	113914902	113966973	1	protein_coding	23550	PSD4	0.805496	-0.981758	0	0	4	0.000536687	0.035021	PsychENCODE_eQTLs	-	No	NA	1.65235e-14	rs62158169;rs62158160	resting
R_5L	Somatomotor<=>Cingulo-Opercular,IC1	Somatomotor<=>Cingulo-Opercular	ENSG00000125618	PAX8	2	113973574	114036527	-1	protein_coding	7849	PAX8	0.902124	0.0786982	0	0	7	0.000223009	0.0168101	PsychENCODE_eQTLs	-	No	NA	1.65235e-14	rs62158169;rs62158160	resting
R_6ma	Somatomotor<=>Cingulo-Opercular,IC1	Somatomotor<=>Cingulo-Opercular	ENSG00000188177	ZC3H6	2	113033171	113097640	1	protein_coding	376940	ZC3H6	0.938246	-3.33701	0	0	3	NA	0.049	CMC_NoSVA_cis	-	No	NA	8.3254e-13	rs62158160;rs62158169	resting
R_6ma	Somatomotor<=>Cingulo-Opercular,IC1	Somatomotor<=>Cingulo-Opercular	ENSG00000125637	PSD4	2	113914902	113966973	1	protein_coding	23550	PSD4	0.805496	-0.981758	0	0	4	0.000536687	0.035021	PsychENCODE_eQTLs	-	No	NA	1.65235e-14	rs62158169;rs62158160	resting
R_6ma	Somatomotor<=>Cingulo-Opercular,IC1	Somatomotor<=>Cingulo-Opercular	ENSG00000125618	PAX8	2	113973574	114036527	-1	protein_coding	7849	PAX8	0.902124	0.0786982	0	0	7	0.000223009	0.0168101	PsychENCODE_eQTLs	-	No	NA	1.65235e-14	rs62158169;rs62158160	resting
R_IFSa	Somatomotor<=>Cingulo-Opercular,IC1	Somatomotor<=>Cingulo-Opercular	ENSG00000188177	ZC3H6	2	113033171	113097640	1	protein_coding	376940	ZC3H6	0.938246	-3.33701	0	0	3	NA	0.049	CMC_NoSVA_cis	-	No	NA	8.3254e-13	rs62158160;rs62158169	resting
R_IFSa	Somatomotor<=>Cingulo-Opercular,IC1	Somatomotor<=>Cingulo-Opercular	ENSG00000125637	PSD4	2	113914902	113966973	1	protein_coding	23550	PSD4	0.805496	-0.981758	0	0	4	0.000536687	0.035021	PsychENCODE_eQTLs	-	No	NA	1.65235e-14	rs62158169;rs62158160	resting
R_IFSa	Somatomotor<=>Cingulo-Opercular,IC1	Somatomotor<=>Cingulo-Opercular	ENSG00000125618	PAX8	2	113973574	114036527	-1	protein_coding	7849	PAX8	0.902124	0.0786982	0	0	7	0.000223009	0.0168101	PsychENCODE_eQTLs	-	No	NA	1.65235e-14	rs62158169;rs62158160	resting
R_43	Somatomotor<=>Cingulo-Opercular,IC1	Somatomotor<=>Cingulo-Opercular	ENSG00000188177	ZC3H6	2	113033171	113097640	1	protein_coding	376940	ZC3H6	0.938246	-3.33701	0	0	3	NA	0.049	CMC_NoSVA_cis	-	No	NA	8.3254e-13	rs62158160;rs62158169	resting
R_43	Somatomotor<=>Cingulo-Opercular,IC1	Somatomotor<=>Cingulo-Opercular	ENSG00000125637	PSD4	2	113914902	113966973	1	protein_coding	23550	PSD4	0.805496	-0.981758	0	0	4	0.000536687	0.035021	PsychENCODE_eQTLs	-	No	NA	1.65235e-14	rs62158169;rs62158160	resting
R_43	Somatomotor<=>Cingulo-Opercular,IC1	Somatomotor<=>Cingulo-Opercular	ENSG00000125618	PAX8	2	113973574	114036527	-1	protein_coding	7849	PAX8	0.902124	0.0786982	0	0	7	0.000223009	0.0168101	PsychENCODE_eQTLs	-	No	NA	1.65235e-14	rs62158169;rs62158160	resting
L_5L	Somatomotor<=>Cingulo-Opercular,IC2	Somatomotor<=>Cingulo-Opercular	ENSG00000188177	ZC3H6	2	113033171	113097640	1	protein_coding	376940	ZC3H6	0.938246	-3.33701	0	0	3	NA	0.049	CMC_NoSVA_cis	+	No	NA	5.54588e-17	rs62158160;rs62158169	resting
L_5L	Somatomotor<=>Cingulo-Opercular,IC2	Somatomotor<=>Cingulo-Opercular	ENSG00000125637	PSD4	2	113914902	113966973	1	protein_coding	23550	PSD4	0.805496	-0.981758	0	0	4	0.000536687	0.035021	PsychENCODE_eQTLs	+	No	NA	4.8253e-21	rs62158169;rs62158160	resting
L_5L	Somatomotor<=>Cingulo-Opercular,IC2	Somatomotor<=>Cingulo-Opercular	ENSG00000125618	PAX8	2	113973574	114036527	-1	protein_coding	7849	PAX8	0.902124	0.0786982	0	0	8	1.07726e-05	0.00116719	PsychENCODE_eQTLs	+	No	NA	4.8253e-21	rs62158169;rs62158160;rs6711037	resting
L_5L	Somatomotor<=>Cingulo-Opercular,IC2	Somatomotor<=>Cingulo-Opercular	ENSG00000136682	CBWD2	2	114195268	114253766	1	protein_coding	150472	CBWD2	0.967071	-0.830177	0	0	99	2.05085e-18	1.00807e-15	PsychENCODE_eQTLs:CMC_SVA_cis:GTEx/v8/Brain_Cerebellar_Hemisphere:GTEx/v8/Brain_Cerebellum:GTEx/v8/Brain_Frontal_Cortex_BA9:GTEx/v8/Brain_Hippocampus:GTEx/v8/Brain_Nucleus_accumbens_basal_ganglia	+	No	NA	1.11994e-09	rs1191687;rs11694836	resting
L_5L	Somatomotor<=>Cingulo-Opercular,IC2	Somatomotor<=>Cingulo-Opercular	ENSG00000184492	FOXD4L1	2	114256661	114258728	1	protein_coding	200350	FOXD4L1	NA	0.335378	0	0	92	1.7863e-14	1.95396e-25	PsychENCODE_eQTLs:GTEx/v8/Brain_Anterior_cingulate_cortex_BA24:GTEx/v8/Brain_Caudate_basal_ganglia:GTEx/v8/Brain_Cerebellar_Hemisphere:GTEx/v8/Brain_Cerebellum:GTEx/v8/Brain_Cortex:GTEx/v8/Brain_Hypothalamus:GTEx/v8/Brain_Nucleus_accumbens_basal_ganglia:GTEx/v8/Brain_Putamen_basal_ganglia	+	No	NA	1.11994e-09	rs11694836	resting
L_5L	Somatomotor<=>Cingulo-Opercular,IC2	Somatomotor<=>Cingulo-Opercular	ENSG00000138193	PLCE1	10	95753746	96092580	1	protein_coding	51196	PLCE1	0.204556	NA	16	17.48	6	2.68601e-05	0.0391634	CMC_NoSVA_cis:GTEx/v8/Brain_Cerebellar_Hemisphere	-	No	NA	1.42893e-14	rs7080472	resting
L_5L	Somatomotor<=>Cingulo-Opercular,IC2	Somatomotor<=>Cingulo-Opercular	ENSG00000173145	NOC3L	10	96075004	96122716	-1	protein_coding	64318	NOC3L	1.14013e-06	1.12263	4	17.48	15	1.67392e-20	9.56914e-18	PsychENCODE_eQTLs:CMC_SVA_cis:CMC_NoSVA_cis:GTEx/v8/Brain_Anterior_cingulate_cortex_BA24:GTEx/v8/Brain_Cerebellar_Hemisphere:GTEx/v8/Brain_Hippocampus:GTEx/v8/Brain_Hypothalamus:GTEx/v8/Brain_Nucleus_accumbens_basal_ganglia:GTEx/v8/Brain_Putamen_basal_ganglia	-	No	NA	1.42893e-14	rs7080472	resting
L_5L	Somatomotor<=>Cingulo-Opercular,IC2	Somatomotor<=>Cingulo-Opercular	ENSG00000138115	CYP2C8	10	96796530	96829254	-1	protein_coding	1558	CYP2C8	5.3504e-12	0.0732111	0	0	8	0.00099319	0.0384557	BRAINEAC/TCTX	NA	No	NA	1.93778e-06	rs7080472	resting
L_24dv	Somatomotor<=>Cingulo-Opercular,IC2	Somatomotor<=>Cingulo-Opercular	ENSG00000188177	ZC3H6	2	113033171	113097640	1	protein_coding	376940	ZC3H6	0.938246	-3.33701	0	0	3	NA	0.049	CMC_NoSVA_cis	+	No	NA	5.54588e-17	rs62158160;rs62158169	resting
L_24dv	Somatomotor<=>Cingulo-Opercular,IC2	Somatomotor<=>Cingulo-Opercular	ENSG00000125637	PSD4	2	113914902	113966973	1	protein_coding	23550	PSD4	0.805496	-0.981758	0	0	4	0.000536687	0.035021	PsychENCODE_eQTLs	+	No	NA	4.8253e-21	rs62158169;rs62158160	resting
L_24dv	Somatomotor<=>Cingulo-Opercular,IC2	Somatomotor<=>Cingulo-Opercular	ENSG00000125618	PAX8	2	113973574	114036527	-1	protein_coding	7849	PAX8	0.902124	0.0786982	0	0	8	1.07726e-05	0.00116719	PsychENCODE_eQTLs	+	No	NA	4.8253e-21	rs62158169;rs62158160;rs6711037	resting
L_24dv	Somatomotor<=>Cingulo-Opercular,IC2	Somatomotor<=>Cingulo-Opercular	ENSG00000136682	CBWD2	2	114195268	114253766	1	protein_coding	150472	CBWD2	0.967071	-0.830177	0	0	99	2.05085e-18	1.00807e-15	PsychENCODE_eQTLs:CMC_SVA_cis:GTEx/v8/Brain_Cerebellar_Hemisphere:GTEx/v8/Brain_Cerebellum:GTEx/v8/Brain_Frontal_Cortex_BA9:GTEx/v8/Brain_Hippocampus:GTEx/v8/Brain_Nucleus_accumbens_basal_ganglia	+	No	NA	1.11994e-09	rs1191687;rs11694836	resting
L_24dv	Somatomotor<=>Cingulo-Opercular,IC2	Somatomotor<=>Cingulo-Opercular	ENSG00000184492	FOXD4L1	2	114256661	114258728	1	protein_coding	200350	FOXD4L1	NA	0.335378	0	0	92	1.7863e-14	1.95396e-25	PsychENCODE_eQTLs:GTEx/v8/Brain_Anterior_cingulate_cortex_BA24:GTEx/v8/Brain_Caudate_basal_ganglia:GTEx/v8/Brain_Cerebellar_Hemisphere:GTEx/v8/Brain_Cerebellum:GTEx/v8/Brain_Cortex:GTEx/v8/Brain_Hypothalamus:GTEx/v8/Brain_Nucleus_accumbens_basal_ganglia:GTEx/v8/Brain_Putamen_basal_ganglia	+	No	NA	1.11994e-09	rs11694836	resting
L_24dv	Somatomotor<=>Cingulo-Opercular,IC2	Somatomotor<=>Cingulo-Opercular	ENSG00000138193	PLCE1	10	95753746	96092580	1	protein_coding	51196	PLCE1	0.204556	NA	16	17.48	6	2.68601e-05	0.0391634	CMC_NoSVA_cis:GTEx/v8/Brain_Cerebellar_Hemisphere	-	No	NA	1.42893e-14	rs7080472	resting
L_24dv	Somatomotor<=>Cingulo-Opercular,IC2	Somatomotor<=>Cingulo-Opercular	ENSG00000173145	NOC3L	10	96075004	96122716	-1	protein_coding	64318	NOC3L	1.14013e-06	1.12263	4	17.48	15	1.67392e-20	9.56914e-18	PsychENCODE_eQTLs:CMC_SVA_cis:CMC_NoSVA_cis:GTEx/v8/Brain_Anterior_cingulate_cortex_BA24:GTEx/v8/Brain_Cerebellar_Hemisphere:GTEx/v8/Brain_Hippocampus:GTEx/v8/Brain_Hypothalamus:GTEx/v8/Brain_Nucleus_accumbens_basal_ganglia:GTEx/v8/Brain_Putamen_basal_ganglia	-	No	NA	1.42893e-14	rs7080472	resting
L_24dv	Somatomotor<=>Cingulo-Opercular,IC2	Somatomotor<=>Cingulo-Opercular	ENSG00000138115	CYP2C8	10	96796530	96829254	-1	protein_coding	1558	CYP2C8	5.3504e-12	0.0732111	0	0	8	0.00099319	0.0384557	BRAINEAC/TCTX	NA	No	NA	1.93778e-06	rs7080472	resting
L_1	Somatomotor<=>Cingulo-Opercular,IC2	Somatomotor<=>Cingulo-Opercular	ENSG00000188177	ZC3H6	2	113033171	113097640	1	protein_coding	376940	ZC3H6	0.938246	-3.33701	0	0	3	NA	0.049	CMC_NoSVA_cis	+	No	NA	5.54588e-17	rs62158160;rs62158169	resting
L_1	Somatomotor<=>Cingulo-Opercular,IC2	Somatomotor<=>Cingulo-Opercular	ENSG00000125637	PSD4	2	113914902	113966973	1	protein_coding	23550	PSD4	0.805496	-0.981758	0	0	4	0.000536687	0.035021	PsychENCODE_eQTLs	+	No	NA	4.8253e-21	rs62158169;rs62158160	resting
L_1	Somatomotor<=>Cingulo-Opercular,IC2	Somatomotor<=>Cingulo-Opercular	ENSG00000125618	PAX8	2	113973574	114036527	-1	protein_coding	7849	PAX8	0.902124	0.0786982	0	0	8	1.07726e-05	0.00116719	PsychENCODE_eQTLs	+	No	NA	4.8253e-21	rs62158169;rs62158160;rs6711037	resting
L_1	Somatomotor<=>Cingulo-Opercular,IC2	Somatomotor<=>Cingulo-Opercular	ENSG00000136682	CBWD2	2	114195268	114253766	1	protein_coding	150472	CBWD2	0.967071	-0.830177	0	0	99	2.05085e-18	1.00807e-15	PsychENCODE_eQTLs:CMC_SVA_cis:GTEx/v8/Brain_Cerebellar_Hemisphere:GTEx/v8/Brain_Cerebellum:GTEx/v8/Brain_Frontal_Cortex_BA9:GTEx/v8/Brain_Hippocampus:GTEx/v8/Brain_Nucleus_accumbens_basal_ganglia	+	No	NA	1.11994e-09	rs1191687;rs11694836	resting
L_1	Somatomotor<=>Cingulo-Opercular,IC2	Somatomotor<=>Cingulo-Opercular	ENSG00000184492	FOXD4L1	2	114256661	114258728	1	protein_coding	200350	FOXD4L1	NA	0.335378	0	0	92	1.7863e-14	1.95396e-25	PsychENCODE_eQTLs:GTEx/v8/Brain_Anterior_cingulate_cortex_BA24:GTEx/v8/Brain_Caudate_basal_ganglia:GTEx/v8/Brain_Cerebellar_Hemisphere:GTEx/v8/Brain_Cerebellum:GTEx/v8/Brain_Cortex:GTEx/v8/Brain_Hypothalamus:GTEx/v8/Brain_Nucleus_accumbens_basal_ganglia:GTEx/v8/Brain_Putamen_basal_ganglia	+	No	NA	1.11994e-09	rs11694836	resting
L_1	Somatomotor<=>Cingulo-Opercular,IC2	Somatomotor<=>Cingulo-Opercular	ENSG00000138193	PLCE1	10	95753746	96092580	1	protein_coding	51196	PLCE1	0.204556	NA	16	17.48	6	2.68601e-05	0.0391634	CMC_NoSVA_cis:GTEx/v8/Brain_Cerebellar_Hemisphere	-	No	NA	1.42893e-14	rs7080472	resting
L_1	Somatomotor<=>Cingulo-Opercular,IC2	Somatomotor<=>Cingulo-Opercular	ENSG00000173145	NOC3L	10	96075004	96122716	-1	protein_coding	64318	NOC3L	1.14013e-06	1.12263	4	17.48	15	1.67392e-20	9.56914e-18	PsychENCODE_eQTLs:CMC_SVA_cis:CMC_NoSVA_cis:GTEx/v8/Brain_Anterior_cingulate_cortex_BA24:GTEx/v8/Brain_Cerebellar_Hemisphere:GTEx/v8/Brain_Hippocampus:GTEx/v8/Brain_Hypothalamus:GTEx/v8/Brain_Nucleus_accumbens_basal_ganglia:GTEx/v8/Brain_Putamen_basal_ganglia	-	No	NA	1.42893e-14	rs7080472	resting
L_1	Somatomotor<=>Cingulo-Opercular,IC2	Somatomotor<=>Cingulo-Opercular	ENSG00000138115	CYP2C8	10	96796530	96829254	-1	protein_coding	1558	CYP2C8	5.3504e-12	0.0732111	0	0	8	0.00099319	0.0384557	BRAINEAC/TCTX	NA	No	NA	1.93778e-06	rs7080472	resting
L_p24pr	Somatomotor<=>Cingulo-Opercular,IC2	Somatomotor<=>Cingulo-Opercular	ENSG00000188177	ZC3H6	2	113033171	113097640	1	protein_coding	376940	ZC3H6	0.938246	-3.33701	0	0	3	NA	0.049	CMC_NoSVA_cis	+	No	NA	5.54588e-17	rs62158160;rs62158169	resting
L_p24pr	Somatomotor<=>Cingulo-Opercular,IC2	Somatomotor<=>Cingulo-Opercular	ENSG00000125637	PSD4	2	113914902	113966973	1	protein_coding	23550	PSD4	0.805496	-0.981758	0	0	4	0.000536687	0.035021	PsychENCODE_eQTLs	+	No	NA	4.8253e-21	rs62158169;rs62158160	resting
L_p24pr	Somatomotor<=>Cingulo-Opercular,IC2	Somatomotor<=>Cingulo-Opercular	ENSG00000125618	PAX8	2	113973574	114036527	-1	protein_coding	7849	PAX8	0.902124	0.0786982	0	0	8	1.07726e-05	0.00116719	PsychENCODE_eQTLs	+	No	NA	4.8253e-21	rs62158169;rs62158160;rs6711037	resting
L_p24pr	Somatomotor<=>Cingulo-Opercular,IC2	Somatomotor<=>Cingulo-Opercular	ENSG00000136682	CBWD2	2	114195268	114253766	1	protein_coding	150472	CBWD2	0.967071	-0.830177	0	0	99	2.05085e-18	1.00807e-15	PsychENCODE_eQTLs:CMC_SVA_cis:GTEx/v8/Brain_Cerebellar_Hemisphere:GTEx/v8/Brain_Cerebellum:GTEx/v8/Brain_Frontal_Cortex_BA9:GTEx/v8/Brain_Hippocampus:GTEx/v8/Brain_Nucleus_accumbens_basal_ganglia	+	No	NA	1.11994e-09	rs1191687;rs11694836	resting
L_p24pr	Somatomotor<=>Cingulo-Opercular,IC2	Somatomotor<=>Cingulo-Opercular	ENSG00000184492	FOXD4L1	2	114256661	114258728	1	protein_coding	200350	FOXD4L1	NA	0.335378	0	0	92	1.7863e-14	1.95396e-25	PsychENCODE_eQTLs:GTEx/v8/Brain_Anterior_cingulate_cortex_BA24:GTEx/v8/Brain_Caudate_basal_ganglia:GTEx/v8/Brain_Cerebellar_Hemisphere:GTEx/v8/Brain_Cerebellum:GTEx/v8/Brain_Cortex:GTEx/v8/Brain_Hypothalamus:GTEx/v8/Brain_Nucleus_accumbens_basal_ganglia:GTEx/v8/Brain_Putamen_basal_ganglia	+	No	NA	1.11994e-09	rs11694836	resting
L_p24pr	Somatomotor<=>Cingulo-Opercular,IC2	Somatomotor<=>Cingulo-Opercular	ENSG00000138193	PLCE1	10	95753746	96092580	1	protein_coding	51196	PLCE1	0.204556	NA	16	17.48	6	2.68601e-05	0.0391634	CMC_NoSVA_cis:GTEx/v8/Brain_Cerebellar_Hemisphere	-	No	NA	1.42893e-14	rs7080472	resting
L_p24pr	Somatomotor<=>Cingulo-Opercular,IC2	Somatomotor<=>Cingulo-Opercular	ENSG00000173145	NOC3L	10	96075004	96122716	-1	protein_coding	64318	NOC3L	1.14013e-06	1.12263	4	17.48	15	1.67392e-20	9.56914e-18	PsychENCODE_eQTLs:CMC_SVA_cis:CMC_NoSVA_cis:GTEx/v8/Brain_Anterior_cingulate_cortex_BA24:GTEx/v8/Brain_Cerebellar_Hemisphere:GTEx/v8/Brain_Hippocampus:GTEx/v8/Brain_Hypothalamus:GTEx/v8/Brain_Nucleus_accumbens_basal_ganglia:GTEx/v8/Brain_Putamen_basal_ganglia	-	No	NA	1.42893e-14	rs7080472	resting
L_p24pr	Somatomotor<=>Cingulo-Opercular,IC2	Somatomotor<=>Cingulo-Opercular	ENSG00000138115	CYP2C8	10	96796530	96829254	-1	protein_coding	1558	CYP2C8	5.3504e-12	0.0732111	0	0	8	0.00099319	0.0384557	BRAINEAC/TCTX	NA	No	NA	1.93778e-06	rs7080472	resting
L_33pr	Somatomotor<=>Cingulo-Opercular,IC2	Somatomotor<=>Cingulo-Opercular	ENSG00000188177	ZC3H6	2	113033171	113097640	1	protein_coding	376940	ZC3H6	0.938246	-3.33701	0	0	3	NA	0.049	CMC_NoSVA_cis	+	No	NA	5.54588e-17	rs62158160;rs62158169	resting
L_33pr	Somatomotor<=>Cingulo-Opercular,IC2	Somatomotor<=>Cingulo-Opercular	ENSG00000125637	PSD4	2	113914902	113966973	1	protein_coding	23550	PSD4	0.805496	-0.981758	0	0	4	0.000536687	0.035021	PsychENCODE_eQTLs	+	No	NA	4.8253e-21	rs62158169;rs62158160	resting
L_33pr	Somatomotor<=>Cingulo-Opercular,IC2	Somatomotor<=>Cingulo-Opercular	ENSG00000125618	PAX8	2	113973574	114036527	-1	protein_coding	7849	PAX8	0.902124	0.0786982	0	0	8	1.07726e-05	0.00116719	PsychENCODE_eQTLs	+	No	NA	4.8253e-21	rs62158169;rs62158160;rs6711037	resting
L_33pr	Somatomotor<=>Cingulo-Opercular,IC2	Somatomotor<=>Cingulo-Opercular	ENSG00000136682	CBWD2	2	114195268	114253766	1	protein_coding	150472	CBWD2	0.967071	-0.830177	0	0	99	2.05085e-18	1.00807e-15	PsychENCODE_eQTLs:CMC_SVA_cis:GTEx/v8/Brain_Cerebellar_Hemisphere:GTEx/v8/Brain_Cerebellum:GTEx/v8/Brain_Frontal_Cortex_BA9:GTEx/v8/Brain_Hippocampus:GTEx/v8/Brain_Nucleus_accumbens_basal_ganglia	+	No	NA	1.11994e-09	rs1191687;rs11694836	resting
L_33pr	Somatomotor<=>Cingulo-Opercular,IC2	Somatomotor<=>Cingulo-Opercular	ENSG00000184492	FOXD4L1	2	114256661	114258728	1	protein_coding	200350	FOXD4L1	NA	0.335378	0	0	92	1.7863e-14	1.95396e-25	PsychENCODE_eQTLs:GTEx/v8/Brain_Anterior_cingulate_cortex_BA24:GTEx/v8/Brain_Caudate_basal_ganglia:GTEx/v8/Brain_Cerebellar_Hemisphere:GTEx/v8/Brain_Cerebellum:GTEx/v8/Brain_Cortex:GTEx/v8/Brain_Hypothalamus:GTEx/v8/Brain_Nucleus_accumbens_basal_ganglia:GTEx/v8/Brain_Putamen_basal_ganglia	+	No	NA	1.11994e-09	rs11694836	resting
L_33pr	Somatomotor<=>Cingulo-Opercular,IC2	Somatomotor<=>Cingulo-Opercular	ENSG00000138193	PLCE1	10	95753746	96092580	1	protein_coding	51196	PLCE1	0.204556	NA	16	17.48	6	2.68601e-05	0.0391634	CMC_NoSVA_cis:GTEx/v8/Brain_Cerebellar_Hemisphere	-	No	NA	1.42893e-14	rs7080472	resting
L_33pr	Somatomotor<=>Cingulo-Opercular,IC2	Somatomotor<=>Cingulo-Opercular	ENSG00000173145	NOC3L	10	96075004	96122716	-1	protein_coding	64318	NOC3L	1.14013e-06	1.12263	4	17.48	15	1.67392e-20	9.56914e-18	PsychENCODE_eQTLs:CMC_SVA_cis:CMC_NoSVA_cis:GTEx/v8/Brain_Anterior_cingulate_cortex_BA24:GTEx/v8/Brain_Cerebellar_Hemisphere:GTEx/v8/Brain_Hippocampus:GTEx/v8/Brain_Hypothalamus:GTEx/v8/Brain_Nucleus_accumbens_basal_ganglia:GTEx/v8/Brain_Putamen_basal_ganglia	-	No	NA	1.42893e-14	rs7080472	resting
L_33pr	Somatomotor<=>Cingulo-Opercular,IC2	Somatomotor<=>Cingulo-Opercular	ENSG00000138115	CYP2C8	10	96796530	96829254	-1	protein_coding	1558	CYP2C8	5.3504e-12	0.0732111	0	0	8	0.00099319	0.0384557	BRAINEAC/TCTX	NA	No	NA	1.93778e-06	rs7080472	resting
L_a24pr	Somatomotor<=>Cingulo-Opercular,IC2	Somatomotor<=>Cingulo-Opercular	ENSG00000188177	ZC3H6	2	113033171	113097640	1	protein_coding	376940	ZC3H6	0.938246	-3.33701	0	0	3	NA	0.049	CMC_NoSVA_cis	+	No	NA	5.54588e-17	rs62158160;rs62158169	resting
L_a24pr	Somatomotor<=>Cingulo-Opercular,IC2	Somatomotor<=>Cingulo-Opercular	ENSG00000125637	PSD4	2	113914902	113966973	1	protein_coding	23550	PSD4	0.805496	-0.981758	0	0	4	0.000536687	0.035021	PsychENCODE_eQTLs	+	No	NA	4.8253e-21	rs62158169;rs62158160	resting
L_a24pr	Somatomotor<=>Cingulo-Opercular,IC2	Somatomotor<=>Cingulo-Opercular	ENSG00000125618	PAX8	2	113973574	114036527	-1	protein_coding	7849	PAX8	0.902124	0.0786982	0	0	8	1.07726e-05	0.00116719	PsychENCODE_eQTLs	+	No	NA	4.8253e-21	rs62158169;rs62158160;rs6711037	resting
L_a24pr	Somatomotor<=>Cingulo-Opercular,IC2	Somatomotor<=>Cingulo-Opercular	ENSG00000136682	CBWD2	2	114195268	114253766	1	protein_coding	150472	CBWD2	0.967071	-0.830177	0	0	99	2.05085e-18	1.00807e-15	PsychENCODE_eQTLs:CMC_SVA_cis:GTEx/v8/Brain_Cerebellar_Hemisphere:GTEx/v8/Brain_Cerebellum:GTEx/v8/Brain_Frontal_Cortex_BA9:GTEx/v8/Brain_Hippocampus:GTEx/v8/Brain_Nucleus_accumbens_basal_ganglia	+	No	NA	1.11994e-09	rs1191687;rs11694836	resting
L_a24pr	Somatomotor<=>Cingulo-Opercular,IC2	Somatomotor<=>Cingulo-Opercular	ENSG00000184492	FOXD4L1	2	114256661	114258728	1	protein_coding	200350	FOXD4L1	NA	0.335378	0	0	92	1.7863e-14	1.95396e-25	PsychENCODE_eQTLs:GTEx/v8/Brain_Anterior_cingulate_cortex_BA24:GTEx/v8/Brain_Caudate_basal_ganglia:GTEx/v8/Brain_Cerebellar_Hemisphere:GTEx/v8/Brain_Cerebellum:GTEx/v8/Brain_Cortex:GTEx/v8/Brain_Hypothalamus:GTEx/v8/Brain_Nucleus_accumbens_basal_ganglia:GTEx/v8/Brain_Putamen_basal_ganglia	+	No	NA	1.11994e-09	rs11694836	resting
L_a24pr	Somatomotor<=>Cingulo-Opercular,IC2	Somatomotor<=>Cingulo-Opercular	ENSG00000138193	PLCE1	10	95753746	96092580	1	protein_coding	51196	PLCE1	0.204556	NA	16	17.48	6	2.68601e-05	0.0391634	CMC_NoSVA_cis:GTEx/v8/Brain_Cerebellar_Hemisphere	-	No	NA	1.42893e-14	rs7080472	resting
L_a24pr	Somatomotor<=>Cingulo-Opercular,IC2	Somatomotor<=>Cingulo-Opercular	ENSG00000173145	NOC3L	10	96075004	96122716	-1	protein_coding	64318	NOC3L	1.14013e-06	1.12263	4	17.48	15	1.67392e-20	9.56914e-18	PsychENCODE_eQTLs:CMC_SVA_cis:CMC_NoSVA_cis:GTEx/v8/Brain_Anterior_cingulate_cortex_BA24:GTEx/v8/Brain_Cerebellar_Hemisphere:GTEx/v8/Brain_Hippocampus:GTEx/v8/Brain_Hypothalamus:GTEx/v8/Brain_Nucleus_accumbens_basal_ganglia:GTEx/v8/Brain_Putamen_basal_ganglia	-	No	NA	1.42893e-14	rs7080472	resting
L_a24pr	Somatomotor<=>Cingulo-Opercular,IC2	Somatomotor<=>Cingulo-Opercular	ENSG00000138115	CYP2C8	10	96796530	96829254	-1	protein_coding	1558	CYP2C8	5.3504e-12	0.0732111	0	0	8	0.00099319	0.0384557	BRAINEAC/TCTX	NA	No	NA	1.93778e-06	rs7080472	resting
R_5L	Somatomotor<=>Cingulo-Opercular,IC2	Somatomotor<=>Cingulo-Opercular	ENSG00000188177	ZC3H6	2	113033171	113097640	1	protein_coding	376940	ZC3H6	0.938246	-3.33701	0	0	3	NA	0.049	CMC_NoSVA_cis	+	No	NA	5.54588e-17	rs62158160;rs62158169	resting
R_5L	Somatomotor<=>Cingulo-Opercular,IC2	Somatomotor<=>Cingulo-Opercular	ENSG00000125637	PSD4	2	113914902	113966973	1	protein_coding	23550	PSD4	0.805496	-0.981758	0	0	4	0.000536687	0.035021	PsychENCODE_eQTLs	+	No	NA	4.8253e-21	rs62158169;rs62158160	resting
R_5L	Somatomotor<=>Cingulo-Opercular,IC2	Somatomotor<=>Cingulo-Opercular	ENSG00000125618	PAX8	2	113973574	114036527	-1	protein_coding	7849	PAX8	0.902124	0.0786982	0	0	8	1.07726e-05	0.00116719	PsychENCODE_eQTLs	+	No	NA	4.8253e-21	rs62158169;rs62158160;rs6711037	resting
R_5L	Somatomotor<=>Cingulo-Opercular,IC2	Somatomotor<=>Cingulo-Opercular	ENSG00000136682	CBWD2	2	114195268	114253766	1	protein_coding	150472	CBWD2	0.967071	-0.830177	0	0	99	2.05085e-18	1.00807e-15	PsychENCODE_eQTLs:CMC_SVA_cis:GTEx/v8/Brain_Cerebellar_Hemisphere:GTEx/v8/Brain_Cerebellum:GTEx/v8/Brain_Frontal_Cortex_BA9:GTEx/v8/Brain_Hippocampus:GTEx/v8/Brain_Nucleus_accumbens_basal_ganglia	+	No	NA	1.11994e-09	rs1191687;rs11694836	resting
R_5L	Somatomotor<=>Cingulo-Opercular,IC2	Somatomotor<=>Cingulo-Opercular	ENSG00000184492	FOXD4L1	2	114256661	114258728	1	protein_coding	200350	FOXD4L1	NA	0.335378	0	0	92	1.7863e-14	1.95396e-25	PsychENCODE_eQTLs:GTEx/v8/Brain_Anterior_cingulate_cortex_BA24:GTEx/v8/Brain_Caudate_basal_ganglia:GTEx/v8/Brain_Cerebellar_Hemisphere:GTEx/v8/Brain_Cerebellum:GTEx/v8/Brain_Cortex:GTEx/v8/Brain_Hypothalamus:GTEx/v8/Brain_Nucleus_accumbens_basal_ganglia:GTEx/v8/Brain_Putamen_basal_ganglia	+	No	NA	1.11994e-09	rs11694836	resting
R_5L	Somatomotor<=>Cingulo-Opercular,IC2	Somatomotor<=>Cingulo-Opercular	ENSG00000138193	PLCE1	10	95753746	96092580	1	protein_coding	51196	PLCE1	0.204556	NA	16	17.48	6	2.68601e-05	0.0391634	CMC_NoSVA_cis:GTEx/v8/Brain_Cerebellar_Hemisphere	-	No	NA	1.42893e-14	rs7080472	resting
R_5L	Somatomotor<=>Cingulo-Opercular,IC2	Somatomotor<=>Cingulo-Opercular	ENSG00000173145	NOC3L	10	96075004	96122716	-1	protein_coding	64318	NOC3L	1.14013e-06	1.12263	4	17.48	15	1.67392e-20	9.56914e-18	PsychENCODE_eQTLs:CMC_SVA_cis:CMC_NoSVA_cis:GTEx/v8/Brain_Anterior_cingulate_cortex_BA24:GTEx/v8/Brain_Cerebellar_Hemisphere:GTEx/v8/Brain_Hippocampus:GTEx/v8/Brain_Hypothalamus:GTEx/v8/Brain_Nucleus_accumbens_basal_ganglia:GTEx/v8/Brain_Putamen_basal_ganglia	-	No	NA	1.42893e-14	rs7080472	resting
R_5L	Somatomotor<=>Cingulo-Opercular,IC2	Somatomotor<=>Cingulo-Opercular	ENSG00000138115	CYP2C8	10	96796530	96829254	-1	protein_coding	1558	CYP2C8	5.3504e-12	0.0732111	0	0	8	0.00099319	0.0384557	BRAINEAC/TCTX	NA	No	NA	1.93778e-06	rs7080472	resting
R_1	Somatomotor<=>Cingulo-Opercular,IC2	Somatomotor<=>Cingulo-Opercular	ENSG00000188177	ZC3H6	2	113033171	113097640	1	protein_coding	376940	ZC3H6	0.938246	-3.33701	0	0	3	NA	0.049	CMC_NoSVA_cis	+	No	NA	5.54588e-17	rs62158160;rs62158169	resting
R_1	Somatomotor<=>Cingulo-Opercular,IC2	Somatomotor<=>Cingulo-Opercular	ENSG00000125637	PSD4	2	113914902	113966973	1	protein_coding	23550	PSD4	0.805496	-0.981758	0	0	4	0.000536687	0.035021	PsychENCODE_eQTLs	+	No	NA	4.8253e-21	rs62158169;rs62158160	resting
R_1	Somatomotor<=>Cingulo-Opercular,IC2	Somatomotor<=>Cingulo-Opercular	ENSG00000125618	PAX8	2	113973574	114036527	-1	protein_coding	7849	PAX8	0.902124	0.0786982	0	0	8	1.07726e-05	0.00116719	PsychENCODE_eQTLs	+	No	NA	4.8253e-21	rs62158169;rs62158160;rs6711037	resting
R_1	Somatomotor<=>Cingulo-Opercular,IC2	Somatomotor<=>Cingulo-Opercular	ENSG00000136682	CBWD2	2	114195268	114253766	1	protein_coding	150472	CBWD2	0.967071	-0.830177	0	0	99	2.05085e-18	1.00807e-15	PsychENCODE_eQTLs:CMC_SVA_cis:GTEx/v8/Brain_Cerebellar_Hemisphere:GTEx/v8/Brain_Cerebellum:GTEx/v8/Brain_Frontal_Cortex_BA9:GTEx/v8/Brain_Hippocampus:GTEx/v8/Brain_Nucleus_accumbens_basal_ganglia	+	No	NA	1.11994e-09	rs1191687;rs11694836	resting
R_1	Somatomotor<=>Cingulo-Opercular,IC2	Somatomotor<=>Cingulo-Opercular	ENSG00000184492	FOXD4L1	2	114256661	114258728	1	protein_coding	200350	FOXD4L1	NA	0.335378	0	0	92	1.7863e-14	1.95396e-25	PsychENCODE_eQTLs:GTEx/v8/Brain_Anterior_cingulate_cortex_BA24:GTEx/v8/Brain_Caudate_basal_ganglia:GTEx/v8/Brain_Cerebellar_Hemisphere:GTEx/v8/Brain_Cerebellum:GTEx/v8/Brain_Cortex:GTEx/v8/Brain_Hypothalamus:GTEx/v8/Brain_Nucleus_accumbens_basal_ganglia:GTEx/v8/Brain_Putamen_basal_ganglia	+	No	NA	1.11994e-09	rs11694836	resting
R_1	Somatomotor<=>Cingulo-Opercular,IC2	Somatomotor<=>Cingulo-Opercular	ENSG00000138193	PLCE1	10	95753746	96092580	1	protein_coding	51196	PLCE1	0.204556	NA	16	17.48	6	2.68601e-05	0.0391634	CMC_NoSVA_cis:GTEx/v8/Brain_Cerebellar_Hemisphere	-	No	NA	1.42893e-14	rs7080472	resting
R_1	Somatomotor<=>Cingulo-Opercular,IC2	Somatomotor<=>Cingulo-Opercular	ENSG00000173145	NOC3L	10	96075004	96122716	-1	protein_coding	64318	NOC3L	1.14013e-06	1.12263	4	17.48	15	1.67392e-20	9.56914e-18	PsychENCODE_eQTLs:CMC_SVA_cis:CMC_NoSVA_cis:GTEx/v8/Brain_Anterior_cingulate_cortex_BA24:GTEx/v8/Brain_Cerebellar_Hemisphere:GTEx/v8/Brain_Hippocampus:GTEx/v8/Brain_Hypothalamus:GTEx/v8/Brain_Nucleus_accumbens_basal_ganglia:GTEx/v8/Brain_Putamen_basal_ganglia	-	No	NA	1.42893e-14	rs7080472	resting
R_1	Somatomotor<=>Cingulo-Opercular,IC2	Somatomotor<=>Cingulo-Opercular	ENSG00000138115	CYP2C8	10	96796530	96829254	-1	protein_coding	1558	CYP2C8	5.3504e-12	0.0732111	0	0	8	0.00099319	0.0384557	BRAINEAC/TCTX	NA	No	NA	1.93778e-06	rs7080472	resting
R_p24pr	Somatomotor<=>Cingulo-Opercular,IC2	Somatomotor<=>Cingulo-Opercular	ENSG00000188177	ZC3H6	2	113033171	113097640	1	protein_coding	376940	ZC3H6	0.938246	-3.33701	0	0	3	NA	0.049	CMC_NoSVA_cis	+	No	NA	5.54588e-17	rs62158160;rs62158169	resting
R_p24pr	Somatomotor<=>Cingulo-Opercular,IC2	Somatomotor<=>Cingulo-Opercular	ENSG00000125637	PSD4	2	113914902	113966973	1	protein_coding	23550	PSD4	0.805496	-0.981758	0	0	4	0.000536687	0.035021	PsychENCODE_eQTLs	+	No	NA	4.8253e-21	rs62158169;rs62158160	resting
R_p24pr	Somatomotor<=>Cingulo-Opercular,IC2	Somatomotor<=>Cingulo-Opercular	ENSG00000125618	PAX8	2	113973574	114036527	-1	protein_coding	7849	PAX8	0.902124	0.0786982	0	0	8	1.07726e-05	0.00116719	PsychENCODE_eQTLs	+	No	NA	4.8253e-21	rs62158169;rs62158160;rs6711037	resting
R_p24pr	Somatomotor<=>Cingulo-Opercular,IC2	Somatomotor<=>Cingulo-Opercular	ENSG00000136682	CBWD2	2	114195268	114253766	1	protein_coding	150472	CBWD2	0.967071	-0.830177	0	0	99	2.05085e-18	1.00807e-15	PsychENCODE_eQTLs:CMC_SVA_cis:GTEx/v8/Brain_Cerebellar_Hemisphere:GTEx/v8/Brain_Cerebellum:GTEx/v8/Brain_Frontal_Cortex_BA9:GTEx/v8/Brain_Hippocampus:GTEx/v8/Brain_Nucleus_accumbens_basal_ganglia	+	No	NA	1.11994e-09	rs1191687;rs11694836	resting
R_p24pr	Somatomotor<=>Cingulo-Opercular,IC2	Somatomotor<=>Cingulo-Opercular	ENSG00000184492	FOXD4L1	2	114256661	114258728	1	protein_coding	200350	FOXD4L1	NA	0.335378	0	0	92	1.7863e-14	1.95396e-25	PsychENCODE_eQTLs:GTEx/v8/Brain_Anterior_cingulate_cortex_BA24:GTEx/v8/Brain_Caudate_basal_ganglia:GTEx/v8/Brain_Cerebellar_Hemisphere:GTEx/v8/Brain_Cerebellum:GTEx/v8/Brain_Cortex:GTEx/v8/Brain_Hypothalamus:GTEx/v8/Brain_Nucleus_accumbens_basal_ganglia:GTEx/v8/Brain_Putamen_basal_ganglia	+	No	NA	1.11994e-09	rs11694836	resting
R_p24pr	Somatomotor<=>Cingulo-Opercular,IC2	Somatomotor<=>Cingulo-Opercular	ENSG00000138193	PLCE1	10	95753746	96092580	1	protein_coding	51196	PLCE1	0.204556	NA	16	17.48	6	2.68601e-05	0.0391634	CMC_NoSVA_cis:GTEx/v8/Brain_Cerebellar_Hemisphere	-	No	NA	1.42893e-14	rs7080472	resting
R_p24pr	Somatomotor<=>Cingulo-Opercular,IC2	Somatomotor<=>Cingulo-Opercular	ENSG00000173145	NOC3L	10	96075004	96122716	-1	protein_coding	64318	NOC3L	1.14013e-06	1.12263	4	17.48	15	1.67392e-20	9.56914e-18	PsychENCODE_eQTLs:CMC_SVA_cis:CMC_NoSVA_cis:GTEx/v8/Brain_Anterior_cingulate_cortex_BA24:GTEx/v8/Brain_Cerebellar_Hemisphere:GTEx/v8/Brain_Hippocampus:GTEx/v8/Brain_Hypothalamus:GTEx/v8/Brain_Nucleus_accumbens_basal_ganglia:GTEx/v8/Brain_Putamen_basal_ganglia	-	No	NA	1.42893e-14	rs7080472	resting
R_p24pr	Somatomotor<=>Cingulo-Opercular,IC2	Somatomotor<=>Cingulo-Opercular	ENSG00000138115	CYP2C8	10	96796530	96829254	-1	protein_coding	1558	CYP2C8	5.3504e-12	0.0732111	0	0	8	0.00099319	0.0384557	BRAINEAC/TCTX	NA	No	NA	1.93778e-06	rs7080472	resting
L_4	Somatomotor<=>Cingulo-Opercular,IC3	Somatomotor<=>Cingulo-Opercular	ENSG00000188177	ZC3H6	2	113033171	113097640	1	protein_coding	376940	ZC3H6	0.938246	-3.33701	0	0	3	NA	0.049	CMC_NoSVA_cis	-	No	NA	4.34816e-15	rs62158160;rs62158169	resting
L_4	Somatomotor<=>Cingulo-Opercular,IC3	Somatomotor<=>Cingulo-Opercular	ENSG00000125637	PSD4	2	113914902	113966973	1	protein_coding	23550	PSD4	0.805496	-0.981758	0	0	4	0.000536687	0.035021	PsychENCODE_eQTLs	-	No	NA	7.03296e-19	rs62158169;rs62158160	resting
L_4	Somatomotor<=>Cingulo-Opercular,IC3	Somatomotor<=>Cingulo-Opercular	ENSG00000125618	PAX8	2	113973574	114036527	-1	protein_coding	7849	PAX8	0.902124	0.0786982	0	0	8	1.07726e-05	0.00116719	PsychENCODE_eQTLs	-	No	NA	7.03296e-19	rs62158169;rs62158160;rs6711037	resting
L_4	Somatomotor<=>Cingulo-Opercular,IC3	Somatomotor<=>Cingulo-Opercular	ENSG00000136682	CBWD2	2	114195268	114253766	1	protein_coding	150472	CBWD2	0.967071	-0.830177	0	0	99	2.05085e-18	1.00807e-15	PsychENCODE_eQTLs:CMC_SVA_cis:GTEx/v8/Brain_Cerebellar_Hemisphere:GTEx/v8/Brain_Cerebellum:GTEx/v8/Brain_Frontal_Cortex_BA9:GTEx/v8/Brain_Hippocampus:GTEx/v8/Brain_Nucleus_accumbens_basal_ganglia	-	No	NA	1.62721e-08	rs1191687;rs6748379	resting
L_4	Somatomotor<=>Cingulo-Opercular,IC3	Somatomotor<=>Cingulo-Opercular	ENSG00000184492	FOXD4L1	2	114256661	114258728	1	protein_coding	200350	FOXD4L1	NA	0.335378	0	0	92	1.7863e-14	1.95396e-25	PsychENCODE_eQTLs:GTEx/v8/Brain_Anterior_cingulate_cortex_BA24:GTEx/v8/Brain_Caudate_basal_ganglia:GTEx/v8/Brain_Cerebellar_Hemisphere:GTEx/v8/Brain_Cerebellum:GTEx/v8/Brain_Cortex:GTEx/v8/Brain_Hypothalamus:GTEx/v8/Brain_Nucleus_accumbens_basal_ganglia:GTEx/v8/Brain_Putamen_basal_ganglia	-	No	NA	1.62721e-08	rs6748379	resting
L_4	Somatomotor<=>Cingulo-Opercular,IC3	Somatomotor<=>Cingulo-Opercular	ENSG00000138193	PLCE1	10	95753746	96092580	1	protein_coding	51196	PLCE1	0.204556	NA	46	17.48	6	2.68601e-05	0.0391634	CMC_NoSVA_cis:GTEx/v8/Brain_Cerebellar_Hemisphere	+	No	NA	2.37989e-16	rs1830890;rs7080472	resting
L_4	Somatomotor<=>Cingulo-Opercular,IC3	Somatomotor<=>Cingulo-Opercular	ENSG00000173145	NOC3L	10	96075004	96122716	-1	protein_coding	64318	NOC3L	1.14013e-06	1.12263	4	17.48	44	1.67392e-20	9.56914e-18	PsychENCODE_eQTLs:CMC_SVA_cis:CMC_NoSVA_cis:GTEx/v8/Brain_Amygdala:GTEx/v8/Brain_Anterior_cingulate_cortex_BA24:GTEx/v8/Brain_Cerebellar_Hemisphere:GTEx/v8/Brain_Cerebellum:GTEx/v8/Brain_Hippocampus:GTEx/v8/Brain_Hypothalamus:GTEx/v8/Brain_Nucleus_accumbens_basal_ganglia:GTEx/v8/Brain_Putamen_basal_ganglia	+	No	NA	2.37989e-16	rs7080472;rs1830890	resting
L_4	Somatomotor<=>Cingulo-Opercular,IC3	Somatomotor<=>Cingulo-Opercular	ENSG00000138115	CYP2C8	10	96796530	96829254	-1	protein_coding	1558	CYP2C8	5.3504e-12	0.0732111	0	0	8	0.00099319	0.0384557	BRAINEAC/TCTX	NA	No	NA	1.40706e-05	rs7080472	resting
L_3b	Somatomotor<=>Cingulo-Opercular,IC3	Somatomotor<=>Cingulo-Opercular	ENSG00000188177	ZC3H6	2	113033171	113097640	1	protein_coding	376940	ZC3H6	0.938246	-3.33701	0	0	3	NA	0.049	CMC_NoSVA_cis	-	No	NA	4.34816e-15	rs62158160;rs62158169	resting
L_3b	Somatomotor<=>Cingulo-Opercular,IC3	Somatomotor<=>Cingulo-Opercular	ENSG00000125637	PSD4	2	113914902	113966973	1	protein_coding	23550	PSD4	0.805496	-0.981758	0	0	4	0.000536687	0.035021	PsychENCODE_eQTLs	-	No	NA	7.03296e-19	rs62158169;rs62158160	resting
L_3b	Somatomotor<=>Cingulo-Opercular,IC3	Somatomotor<=>Cingulo-Opercular	ENSG00000125618	PAX8	2	113973574	114036527	-1	protein_coding	7849	PAX8	0.902124	0.0786982	0	0	8	1.07726e-05	0.00116719	PsychENCODE_eQTLs	-	No	NA	7.03296e-19	rs62158169;rs62158160;rs6711037	resting
L_3b	Somatomotor<=>Cingulo-Opercular,IC3	Somatomotor<=>Cingulo-Opercular	ENSG00000136682	CBWD2	2	114195268	114253766	1	protein_coding	150472	CBWD2	0.967071	-0.830177	0	0	99	2.05085e-18	1.00807e-15	PsychENCODE_eQTLs:CMC_SVA_cis:GTEx/v8/Brain_Cerebellar_Hemisphere:GTEx/v8/Brain_Cerebellum:GTEx/v8/Brain_Frontal_Cortex_BA9:GTEx/v8/Brain_Hippocampus:GTEx/v8/Brain_Nucleus_accumbens_basal_ganglia	-	No	NA	1.62721e-08	rs1191687;rs6748379	resting
L_3b	Somatomotor<=>Cingulo-Opercular,IC3	Somatomotor<=>Cingulo-Opercular	ENSG00000184492	FOXD4L1	2	114256661	114258728	1	protein_coding	200350	FOXD4L1	NA	0.335378	0	0	92	1.7863e-14	1.95396e-25	PsychENCODE_eQTLs:GTEx/v8/Brain_Anterior_cingulate_cortex_BA24:GTEx/v8/Brain_Caudate_basal_ganglia:GTEx/v8/Brain_Cerebellar_Hemisphere:GTEx/v8/Brain_Cerebellum:GTEx/v8/Brain_Cortex:GTEx/v8/Brain_Hypothalamus:GTEx/v8/Brain_Nucleus_accumbens_basal_ganglia:GTEx/v8/Brain_Putamen_basal_ganglia	-	No	NA	1.62721e-08	rs6748379	resting
L_3b	Somatomotor<=>Cingulo-Opercular,IC3	Somatomotor<=>Cingulo-Opercular	ENSG00000138193	PLCE1	10	95753746	96092580	1	protein_coding	51196	PLCE1	0.204556	NA	46	17.48	6	2.68601e-05	0.0391634	CMC_NoSVA_cis:GTEx/v8/Brain_Cerebellar_Hemisphere	+	No	NA	2.37989e-16	rs1830890;rs7080472	resting
L_3b	Somatomotor<=>Cingulo-Opercular,IC3	Somatomotor<=>Cingulo-Opercular	ENSG00000173145	NOC3L	10	96075004	96122716	-1	protein_coding	64318	NOC3L	1.14013e-06	1.12263	4	17.48	44	1.67392e-20	9.56914e-18	PsychENCODE_eQTLs:CMC_SVA_cis:CMC_NoSVA_cis:GTEx/v8/Brain_Amygdala:GTEx/v8/Brain_Anterior_cingulate_cortex_BA24:GTEx/v8/Brain_Cerebellar_Hemisphere:GTEx/v8/Brain_Cerebellum:GTEx/v8/Brain_Hippocampus:GTEx/v8/Brain_Hypothalamus:GTEx/v8/Brain_Nucleus_accumbens_basal_ganglia:GTEx/v8/Brain_Putamen_basal_ganglia	+	No	NA	2.37989e-16	rs7080472;rs1830890	resting
L_3b	Somatomotor<=>Cingulo-Opercular,IC3	Somatomotor<=>Cingulo-Opercular	ENSG00000138115	CYP2C8	10	96796530	96829254	-1	protein_coding	1558	CYP2C8	5.3504e-12	0.0732111	0	0	8	0.00099319	0.0384557	BRAINEAC/TCTX	NA	No	NA	1.40706e-05	rs7080472	resting
L_5mv	Somatomotor<=>Cingulo-Opercular,IC3	Somatomotor<=>Cingulo-Opercular	ENSG00000188177	ZC3H6	2	113033171	113097640	1	protein_coding	376940	ZC3H6	0.938246	-3.33701	0	0	3	NA	0.049	CMC_NoSVA_cis	-	No	NA	4.34816e-15	rs62158160;rs62158169	resting
L_5mv	Somatomotor<=>Cingulo-Opercular,IC3	Somatomotor<=>Cingulo-Opercular	ENSG00000125637	PSD4	2	113914902	113966973	1	protein_coding	23550	PSD4	0.805496	-0.981758	0	0	4	0.000536687	0.035021	PsychENCODE_eQTLs	-	No	NA	7.03296e-19	rs62158169;rs62158160	resting
L_5mv	Somatomotor<=>Cingulo-Opercular,IC3	Somatomotor<=>Cingulo-Opercular	ENSG00000125618	PAX8	2	113973574	114036527	-1	protein_coding	7849	PAX8	0.902124	0.0786982	0	0	8	1.07726e-05	0.00116719	PsychENCODE_eQTLs	-	No	NA	7.03296e-19	rs62158169;rs62158160;rs6711037	resting
L_5mv	Somatomotor<=>Cingulo-Opercular,IC3	Somatomotor<=>Cingulo-Opercular	ENSG00000136682	CBWD2	2	114195268	114253766	1	protein_coding	150472	CBWD2	0.967071	-0.830177	0	0	99	2.05085e-18	1.00807e-15	PsychENCODE_eQTLs:CMC_SVA_cis:GTEx/v8/Brain_Cerebellar_Hemisphere:GTEx/v8/Brain_Cerebellum:GTEx/v8/Brain_Frontal_Cortex_BA9:GTEx/v8/Brain_Hippocampus:GTEx/v8/Brain_Nucleus_accumbens_basal_ganglia	-	No	NA	1.62721e-08	rs1191687;rs6748379	resting
L_5mv	Somatomotor<=>Cingulo-Opercular,IC3	Somatomotor<=>Cingulo-Opercular	ENSG00000184492	FOXD4L1	2	114256661	114258728	1	protein_coding	200350	FOXD4L1	NA	0.335378	0	0	92	1.7863e-14	1.95396e-25	PsychENCODE_eQTLs:GTEx/v8/Brain_Anterior_cingulate_cortex_BA24:GTEx/v8/Brain_Caudate_basal_ganglia:GTEx/v8/Brain_Cerebellar_Hemisphere:GTEx/v8/Brain_Cerebellum:GTEx/v8/Brain_Cortex:GTEx/v8/Brain_Hypothalamus:GTEx/v8/Brain_Nucleus_accumbens_basal_ganglia:GTEx/v8/Brain_Putamen_basal_ganglia	-	No	NA	1.62721e-08	rs6748379	resting
L_5mv	Somatomotor<=>Cingulo-Opercular,IC3	Somatomotor<=>Cingulo-Opercular	ENSG00000138193	PLCE1	10	95753746	96092580	1	protein_coding	51196	PLCE1	0.204556	NA	46	17.48	6	2.68601e-05	0.0391634	CMC_NoSVA_cis:GTEx/v8/Brain_Cerebellar_Hemisphere	+	No	NA	2.37989e-16	rs1830890;rs7080472	resting
L_5mv	Somatomotor<=>Cingulo-Opercular,IC3	Somatomotor<=>Cingulo-Opercular	ENSG00000173145	NOC3L	10	96075004	96122716	-1	protein_coding	64318	NOC3L	1.14013e-06	1.12263	4	17.48	44	1.67392e-20	9.56914e-18	PsychENCODE_eQTLs:CMC_SVA_cis:CMC_NoSVA_cis:GTEx/v8/Brain_Amygdala:GTEx/v8/Brain_Anterior_cingulate_cortex_BA24:GTEx/v8/Brain_Cerebellar_Hemisphere:GTEx/v8/Brain_Cerebellum:GTEx/v8/Brain_Hippocampus:GTEx/v8/Brain_Hypothalamus:GTEx/v8/Brain_Nucleus_accumbens_basal_ganglia:GTEx/v8/Brain_Putamen_basal_ganglia	+	No	NA	2.37989e-16	rs7080472;rs1830890	resting
L_5mv	Somatomotor<=>Cingulo-Opercular,IC3	Somatomotor<=>Cingulo-Opercular	ENSG00000138115	CYP2C8	10	96796530	96829254	-1	protein_coding	1558	CYP2C8	5.3504e-12	0.0732111	0	0	8	0.00099319	0.0384557	BRAINEAC/TCTX	NA	No	NA	1.40706e-05	rs7080472	resting
L_23c	Somatomotor<=>Cingulo-Opercular,IC3	Somatomotor<=>Cingulo-Opercular	ENSG00000188177	ZC3H6	2	113033171	113097640	1	protein_coding	376940	ZC3H6	0.938246	-3.33701	0	0	3	NA	0.049	CMC_NoSVA_cis	-	No	NA	4.34816e-15	rs62158160;rs62158169	resting
L_23c	Somatomotor<=>Cingulo-Opercular,IC3	Somatomotor<=>Cingulo-Opercular	ENSG00000125637	PSD4	2	113914902	113966973	1	protein_coding	23550	PSD4	0.805496	-0.981758	0	0	4	0.000536687	0.035021	PsychENCODE_eQTLs	-	No	NA	7.03296e-19	rs62158169;rs62158160	resting
L_23c	Somatomotor<=>Cingulo-Opercular,IC3	Somatomotor<=>Cingulo-Opercular	ENSG00000125618	PAX8	2	113973574	114036527	-1	protein_coding	7849	PAX8	0.902124	0.0786982	0	0	8	1.07726e-05	0.00116719	PsychENCODE_eQTLs	-	No	NA	7.03296e-19	rs62158169;rs62158160;rs6711037	resting
L_23c	Somatomotor<=>Cingulo-Opercular,IC3	Somatomotor<=>Cingulo-Opercular	ENSG00000136682	CBWD2	2	114195268	114253766	1	protein_coding	150472	CBWD2	0.967071	-0.830177	0	0	99	2.05085e-18	1.00807e-15	PsychENCODE_eQTLs:CMC_SVA_cis:GTEx/v8/Brain_Cerebellar_Hemisphere:GTEx/v8/Brain_Cerebellum:GTEx/v8/Brain_Frontal_Cortex_BA9:GTEx/v8/Brain_Hippocampus:GTEx/v8/Brain_Nucleus_accumbens_basal_ganglia	-	No	NA	1.62721e-08	rs1191687;rs6748379	resting
L_23c	Somatomotor<=>Cingulo-Opercular,IC3	Somatomotor<=>Cingulo-Opercular	ENSG00000184492	FOXD4L1	2	114256661	114258728	1	protein_coding	200350	FOXD4L1	NA	0.335378	0	0	92	1.7863e-14	1.95396e-25	PsychENCODE_eQTLs:GTEx/v8/Brain_Anterior_cingulate_cortex_BA24:GTEx/v8/Brain_Caudate_basal_ganglia:GTEx/v8/Brain_Cerebellar_Hemisphere:GTEx/v8/Brain_Cerebellum:GTEx/v8/Brain_Cortex:GTEx/v8/Brain_Hypothalamus:GTEx/v8/Brain_Nucleus_accumbens_basal_ganglia:GTEx/v8/Brain_Putamen_basal_ganglia	-	No	NA	1.62721e-08	rs6748379	resting
L_23c	Somatomotor<=>Cingulo-Opercular,IC3	Somatomotor<=>Cingulo-Opercular	ENSG00000138193	PLCE1	10	95753746	96092580	1	protein_coding	51196	PLCE1	0.204556	NA	46	17.48	6	2.68601e-05	0.0391634	CMC_NoSVA_cis:GTEx/v8/Brain_Cerebellar_Hemisphere	+	No	NA	2.37989e-16	rs1830890;rs7080472	resting
L_23c	Somatomotor<=>Cingulo-Opercular,IC3	Somatomotor<=>Cingulo-Opercular	ENSG00000173145	NOC3L	10	96075004	96122716	-1	protein_coding	64318	NOC3L	1.14013e-06	1.12263	4	17.48	44	1.67392e-20	9.56914e-18	PsychENCODE_eQTLs:CMC_SVA_cis:CMC_NoSVA_cis:GTEx/v8/Brain_Amygdala:GTEx/v8/Brain_Anterior_cingulate_cortex_BA24:GTEx/v8/Brain_Cerebellar_Hemisphere:GTEx/v8/Brain_Cerebellum:GTEx/v8/Brain_Hippocampus:GTEx/v8/Brain_Hypothalamus:GTEx/v8/Brain_Nucleus_accumbens_basal_ganglia:GTEx/v8/Brain_Putamen_basal_ganglia	+	No	NA	2.37989e-16	rs7080472;rs1830890	resting
L_23c	Somatomotor<=>Cingulo-Opercular,IC3	Somatomotor<=>Cingulo-Opercular	ENSG00000138115	CYP2C8	10	96796530	96829254	-1	protein_coding	1558	CYP2C8	5.3504e-12	0.0732111	0	0	8	0.00099319	0.0384557	BRAINEAC/TCTX	NA	No	NA	1.40706e-05	rs7080472	resting
L_1	Somatomotor<=>Cingulo-Opercular,IC3	Somatomotor<=>Cingulo-Opercular	ENSG00000188177	ZC3H6	2	113033171	113097640	1	protein_coding	376940	ZC3H6	0.938246	-3.33701	0	0	3	NA	0.049	CMC_NoSVA_cis	-	No	NA	4.34816e-15	rs62158160;rs62158169	resting
L_1	Somatomotor<=>Cingulo-Opercular,IC3	Somatomotor<=>Cingulo-Opercular	ENSG00000125637	PSD4	2	113914902	113966973	1	protein_coding	23550	PSD4	0.805496	-0.981758	0	0	4	0.000536687	0.035021	PsychENCODE_eQTLs	-	No	NA	7.03296e-19	rs62158169;rs62158160	resting
L_1	Somatomotor<=>Cingulo-Opercular,IC3	Somatomotor<=>Cingulo-Opercular	ENSG00000125618	PAX8	2	113973574	114036527	-1	protein_coding	7849	PAX8	0.902124	0.0786982	0	0	8	1.07726e-05	0.00116719	PsychENCODE_eQTLs	-	No	NA	7.03296e-19	rs62158169;rs62158160;rs6711037	resting
L_1	Somatomotor<=>Cingulo-Opercular,IC3	Somatomotor<=>Cingulo-Opercular	ENSG00000136682	CBWD2	2	114195268	114253766	1	protein_coding	150472	CBWD2	0.967071	-0.830177	0	0	99	2.05085e-18	1.00807e-15	PsychENCODE_eQTLs:CMC_SVA_cis:GTEx/v8/Brain_Cerebellar_Hemisphere:GTEx/v8/Brain_Cerebellum:GTEx/v8/Brain_Frontal_Cortex_BA9:GTEx/v8/Brain_Hippocampus:GTEx/v8/Brain_Nucleus_accumbens_basal_ganglia	-	No	NA	1.62721e-08	rs1191687;rs6748379	resting
L_1	Somatomotor<=>Cingulo-Opercular,IC3	Somatomotor<=>Cingulo-Opercular	ENSG00000184492	FOXD4L1	2	114256661	114258728	1	protein_coding	200350	FOXD4L1	NA	0.335378	0	0	92	1.7863e-14	1.95396e-25	PsychENCODE_eQTLs:GTEx/v8/Brain_Anterior_cingulate_cortex_BA24:GTEx/v8/Brain_Caudate_basal_ganglia:GTEx/v8/Brain_Cerebellar_Hemisphere:GTEx/v8/Brain_Cerebellum:GTEx/v8/Brain_Cortex:GTEx/v8/Brain_Hypothalamus:GTEx/v8/Brain_Nucleus_accumbens_basal_ganglia:GTEx/v8/Brain_Putamen_basal_ganglia	-	No	NA	1.62721e-08	rs6748379	resting
L_1	Somatomotor<=>Cingulo-Opercular,IC3	Somatomotor<=>Cingulo-Opercular	ENSG00000138193	PLCE1	10	95753746	96092580	1	protein_coding	51196	PLCE1	0.204556	NA	46	17.48	6	2.68601e-05	0.0391634	CMC_NoSVA_cis:GTEx/v8/Brain_Cerebellar_Hemisphere	+	No	NA	2.37989e-16	rs1830890;rs7080472	resting
L_1	Somatomotor<=>Cingulo-Opercular,IC3	Somatomotor<=>Cingulo-Opercular	ENSG00000173145	NOC3L	10	96075004	96122716	-1	protein_coding	64318	NOC3L	1.14013e-06	1.12263	4	17.48	44	1.67392e-20	9.56914e-18	PsychENCODE_eQTLs:CMC_SVA_cis:CMC_NoSVA_cis:GTEx/v8/Brain_Amygdala:GTEx/v8/Brain_Anterior_cingulate_cortex_BA24:GTEx/v8/Brain_Cerebellar_Hemisphere:GTEx/v8/Brain_Cerebellum:GTEx/v8/Brain_Hippocampus:GTEx/v8/Brain_Hypothalamus:GTEx/v8/Brain_Nucleus_accumbens_basal_ganglia:GTEx/v8/Brain_Putamen_basal_ganglia	+	No	NA	2.37989e-16	rs7080472;rs1830890	resting
L_1	Somatomotor<=>Cingulo-Opercular,IC3	Somatomotor<=>Cingulo-Opercular	ENSG00000138115	CYP2C8	10	96796530	96829254	-1	protein_coding	1558	CYP2C8	5.3504e-12	0.0732111	0	0	8	0.00099319	0.0384557	BRAINEAC/TCTX	NA	No	NA	1.40706e-05	rs7080472	resting
L_2	Somatomotor<=>Cingulo-Opercular,IC3	Somatomotor<=>Cingulo-Opercular	ENSG00000188177	ZC3H6	2	113033171	113097640	1	protein_coding	376940	ZC3H6	0.938246	-3.33701	0	0	3	NA	0.049	CMC_NoSVA_cis	-	No	NA	4.34816e-15	rs62158160;rs62158169	resting
L_2	Somatomotor<=>Cingulo-Opercular,IC3	Somatomotor<=>Cingulo-Opercular	ENSG00000125637	PSD4	2	113914902	113966973	1	protein_coding	23550	PSD4	0.805496	-0.981758	0	0	4	0.000536687	0.035021	PsychENCODE_eQTLs	-	No	NA	7.03296e-19	rs62158169;rs62158160	resting
L_2	Somatomotor<=>Cingulo-Opercular,IC3	Somatomotor<=>Cingulo-Opercular	ENSG00000125618	PAX8	2	113973574	114036527	-1	protein_coding	7849	PAX8	0.902124	0.0786982	0	0	8	1.07726e-05	0.00116719	PsychENCODE_eQTLs	-	No	NA	7.03296e-19	rs62158169;rs62158160;rs6711037	resting
L_2	Somatomotor<=>Cingulo-Opercular,IC3	Somatomotor<=>Cingulo-Opercular	ENSG00000136682	CBWD2	2	114195268	114253766	1	protein_coding	150472	CBWD2	0.967071	-0.830177	0	0	99	2.05085e-18	1.00807e-15	PsychENCODE_eQTLs:CMC_SVA_cis:GTEx/v8/Brain_Cerebellar_Hemisphere:GTEx/v8/Brain_Cerebellum:GTEx/v8/Brain_Frontal_Cortex_BA9:GTEx/v8/Brain_Hippocampus:GTEx/v8/Brain_Nucleus_accumbens_basal_ganglia	-	No	NA	1.62721e-08	rs1191687;rs6748379	resting
L_2	Somatomotor<=>Cingulo-Opercular,IC3	Somatomotor<=>Cingulo-Opercular	ENSG00000184492	FOXD4L1	2	114256661	114258728	1	protein_coding	200350	FOXD4L1	NA	0.335378	0	0	92	1.7863e-14	1.95396e-25	PsychENCODE_eQTLs:GTEx/v8/Brain_Anterior_cingulate_cortex_BA24:GTEx/v8/Brain_Caudate_basal_ganglia:GTEx/v8/Brain_Cerebellar_Hemisphere:GTEx/v8/Brain_Cerebellum:GTEx/v8/Brain_Cortex:GTEx/v8/Brain_Hypothalamus:GTEx/v8/Brain_Nucleus_accumbens_basal_ganglia:GTEx/v8/Brain_Putamen_basal_ganglia	-	No	NA	1.62721e-08	rs6748379	resting
L_2	Somatomotor<=>Cingulo-Opercular,IC3	Somatomotor<=>Cingulo-Opercular	ENSG00000138193	PLCE1	10	95753746	96092580	1	protein_coding	51196	PLCE1	0.204556	NA	46	17.48	6	2.68601e-05	0.0391634	CMC_NoSVA_cis:GTEx/v8/Brain_Cerebellar_Hemisphere	+	No	NA	2.37989e-16	rs1830890;rs7080472	resting
L_2	Somatomotor<=>Cingulo-Opercular,IC3	Somatomotor<=>Cingulo-Opercular	ENSG00000173145	NOC3L	10	96075004	96122716	-1	protein_coding	64318	NOC3L	1.14013e-06	1.12263	4	17.48	44	1.67392e-20	9.56914e-18	PsychENCODE_eQTLs:CMC_SVA_cis:CMC_NoSVA_cis:GTEx/v8/Brain_Amygdala:GTEx/v8/Brain_Anterior_cingulate_cortex_BA24:GTEx/v8/Brain_Cerebellar_Hemisphere:GTEx/v8/Brain_Cerebellum:GTEx/v8/Brain_Hippocampus:GTEx/v8/Brain_Hypothalamus:GTEx/v8/Brain_Nucleus_accumbens_basal_ganglia:GTEx/v8/Brain_Putamen_basal_ganglia	+	No	NA	2.37989e-16	rs7080472;rs1830890	resting
L_2	Somatomotor<=>Cingulo-Opercular,IC3	Somatomotor<=>Cingulo-Opercular	ENSG00000138115	CYP2C8	10	96796530	96829254	-1	protein_coding	1558	CYP2C8	5.3504e-12	0.0732111	0	0	8	0.00099319	0.0384557	BRAINEAC/TCTX	NA	No	NA	1.40706e-05	rs7080472	resting
L_3a	Somatomotor<=>Cingulo-Opercular,IC3	Somatomotor<=>Cingulo-Opercular	ENSG00000188177	ZC3H6	2	113033171	113097640	1	protein_coding	376940	ZC3H6	0.938246	-3.33701	0	0	3	NA	0.049	CMC_NoSVA_cis	-	No	NA	4.34816e-15	rs62158160;rs62158169	resting
L_3a	Somatomotor<=>Cingulo-Opercular,IC3	Somatomotor<=>Cingulo-Opercular	ENSG00000125637	PSD4	2	113914902	113966973	1	protein_coding	23550	PSD4	0.805496	-0.981758	0	0	4	0.000536687	0.035021	PsychENCODE_eQTLs	-	No	NA	7.03296e-19	rs62158169;rs62158160	resting
L_3a	Somatomotor<=>Cingulo-Opercular,IC3	Somatomotor<=>Cingulo-Opercular	ENSG00000125618	PAX8	2	113973574	114036527	-1	protein_coding	7849	PAX8	0.902124	0.0786982	0	0	8	1.07726e-05	0.00116719	PsychENCODE_eQTLs	-	No	NA	7.03296e-19	rs62158169;rs62158160;rs6711037	resting
L_3a	Somatomotor<=>Cingulo-Opercular,IC3	Somatomotor<=>Cingulo-Opercular	ENSG00000136682	CBWD2	2	114195268	114253766	1	protein_coding	150472	CBWD2	0.967071	-0.830177	0	0	99	2.05085e-18	1.00807e-15	PsychENCODE_eQTLs:CMC_SVA_cis:GTEx/v8/Brain_Cerebellar_Hemisphere:GTEx/v8/Brain_Cerebellum:GTEx/v8/Brain_Frontal_Cortex_BA9:GTEx/v8/Brain_Hippocampus:GTEx/v8/Brain_Nucleus_accumbens_basal_ganglia	-	No	NA	1.62721e-08	rs1191687;rs6748379	resting
L_3a	Somatomotor<=>Cingulo-Opercular,IC3	Somatomotor<=>Cingulo-Opercular	ENSG00000184492	FOXD4L1	2	114256661	114258728	1	protein_coding	200350	FOXD4L1	NA	0.335378	0	0	92	1.7863e-14	1.95396e-25	PsychENCODE_eQTLs:GTEx/v8/Brain_Anterior_cingulate_cortex_BA24:GTEx/v8/Brain_Caudate_basal_ganglia:GTEx/v8/Brain_Cerebellar_Hemisphere:GTEx/v8/Brain_Cerebellum:GTEx/v8/Brain_Cortex:GTEx/v8/Brain_Hypothalamus:GTEx/v8/Brain_Nucleus_accumbens_basal_ganglia:GTEx/v8/Brain_Putamen_basal_ganglia	-	No	NA	1.62721e-08	rs6748379	resting
L_3a	Somatomotor<=>Cingulo-Opercular,IC3	Somatomotor<=>Cingulo-Opercular	ENSG00000138193	PLCE1	10	95753746	96092580	1	protein_coding	51196	PLCE1	0.204556	NA	46	17.48	6	2.68601e-05	0.0391634	CMC_NoSVA_cis:GTEx/v8/Brain_Cerebellar_Hemisphere	+	No	NA	2.37989e-16	rs1830890;rs7080472	resting
L_3a	Somatomotor<=>Cingulo-Opercular,IC3	Somatomotor<=>Cingulo-Opercular	ENSG00000173145	NOC3L	10	96075004	96122716	-1	protein_coding	64318	NOC3L	1.14013e-06	1.12263	4	17.48	44	1.67392e-20	9.56914e-18	PsychENCODE_eQTLs:CMC_SVA_cis:CMC_NoSVA_cis:GTEx/v8/Brain_Amygdala:GTEx/v8/Brain_Anterior_cingulate_cortex_BA24:GTEx/v8/Brain_Cerebellar_Hemisphere:GTEx/v8/Brain_Cerebellum:GTEx/v8/Brain_Hippocampus:GTEx/v8/Brain_Hypothalamus:GTEx/v8/Brain_Nucleus_accumbens_basal_ganglia:GTEx/v8/Brain_Putamen_basal_ganglia	+	No	NA	2.37989e-16	rs7080472;rs1830890	resting
L_3a	Somatomotor<=>Cingulo-Opercular,IC3	Somatomotor<=>Cingulo-Opercular	ENSG00000138115	CYP2C8	10	96796530	96829254	-1	protein_coding	1558	CYP2C8	5.3504e-12	0.0732111	0	0	8	0.00099319	0.0384557	BRAINEAC/TCTX	NA	No	NA	1.40706e-05	rs7080472	resting
R_4	Somatomotor<=>Cingulo-Opercular,IC3	Somatomotor<=>Cingulo-Opercular	ENSG00000188177	ZC3H6	2	113033171	113097640	1	protein_coding	376940	ZC3H6	0.938246	-3.33701	0	0	3	NA	0.049	CMC_NoSVA_cis	-	No	NA	4.34816e-15	rs62158160;rs62158169	resting
R_4	Somatomotor<=>Cingulo-Opercular,IC3	Somatomotor<=>Cingulo-Opercular	ENSG00000125637	PSD4	2	113914902	113966973	1	protein_coding	23550	PSD4	0.805496	-0.981758	0	0	4	0.000536687	0.035021	PsychENCODE_eQTLs	-	No	NA	7.03296e-19	rs62158169;rs62158160	resting
R_4	Somatomotor<=>Cingulo-Opercular,IC3	Somatomotor<=>Cingulo-Opercular	ENSG00000125618	PAX8	2	113973574	114036527	-1	protein_coding	7849	PAX8	0.902124	0.0786982	0	0	8	1.07726e-05	0.00116719	PsychENCODE_eQTLs	-	No	NA	7.03296e-19	rs62158169;rs62158160;rs6711037	resting
R_4	Somatomotor<=>Cingulo-Opercular,IC3	Somatomotor<=>Cingulo-Opercular	ENSG00000136682	CBWD2	2	114195268	114253766	1	protein_coding	150472	CBWD2	0.967071	-0.830177	0	0	99	2.05085e-18	1.00807e-15	PsychENCODE_eQTLs:CMC_SVA_cis:GTEx/v8/Brain_Cerebellar_Hemisphere:GTEx/v8/Brain_Cerebellum:GTEx/v8/Brain_Frontal_Cortex_BA9:GTEx/v8/Brain_Hippocampus:GTEx/v8/Brain_Nucleus_accumbens_basal_ganglia	-	No	NA	1.62721e-08	rs1191687;rs6748379	resting
R_4	Somatomotor<=>Cingulo-Opercular,IC3	Somatomotor<=>Cingulo-Opercular	ENSG00000184492	FOXD4L1	2	114256661	114258728	1	protein_coding	200350	FOXD4L1	NA	0.335378	0	0	92	1.7863e-14	1.95396e-25	PsychENCODE_eQTLs:GTEx/v8/Brain_Anterior_cingulate_cortex_BA24:GTEx/v8/Brain_Caudate_basal_ganglia:GTEx/v8/Brain_Cerebellar_Hemisphere:GTEx/v8/Brain_Cerebellum:GTEx/v8/Brain_Cortex:GTEx/v8/Brain_Hypothalamus:GTEx/v8/Brain_Nucleus_accumbens_basal_ganglia:GTEx/v8/Brain_Putamen_basal_ganglia	-	No	NA	1.62721e-08	rs6748379	resting
R_4	Somatomotor<=>Cingulo-Opercular,IC3	Somatomotor<=>Cingulo-Opercular	ENSG00000138193	PLCE1	10	95753746	96092580	1	protein_coding	51196	PLCE1	0.204556	NA	46	17.48	6	2.68601e-05	0.0391634	CMC_NoSVA_cis:GTEx/v8/Brain_Cerebellar_Hemisphere	+	No	NA	2.37989e-16	rs1830890;rs7080472	resting
R_4	Somatomotor<=>Cingulo-Opercular,IC3	Somatomotor<=>Cingulo-Opercular	ENSG00000173145	NOC3L	10	96075004	96122716	-1	protein_coding	64318	NOC3L	1.14013e-06	1.12263	4	17.48	44	1.67392e-20	9.56914e-18	PsychENCODE_eQTLs:CMC_SVA_cis:CMC_NoSVA_cis:GTEx/v8/Brain_Amygdala:GTEx/v8/Brain_Anterior_cingulate_cortex_BA24:GTEx/v8/Brain_Cerebellar_Hemisphere:GTEx/v8/Brain_Cerebellum:GTEx/v8/Brain_Hippocampus:GTEx/v8/Brain_Hypothalamus:GTEx/v8/Brain_Nucleus_accumbens_basal_ganglia:GTEx/v8/Brain_Putamen_basal_ganglia	+	No	NA	2.37989e-16	rs7080472;rs1830890	resting
R_4	Somatomotor<=>Cingulo-Opercular,IC3	Somatomotor<=>Cingulo-Opercular	ENSG00000138115	CYP2C8	10	96796530	96829254	-1	protein_coding	1558	CYP2C8	5.3504e-12	0.0732111	0	0	8	0.00099319	0.0384557	BRAINEAC/TCTX	NA	No	NA	1.40706e-05	rs7080472	resting
R_5mv	Somatomotor<=>Cingulo-Opercular,IC3	Somatomotor<=>Cingulo-Opercular	ENSG00000188177	ZC3H6	2	113033171	113097640	1	protein_coding	376940	ZC3H6	0.938246	-3.33701	0	0	3	NA	0.049	CMC_NoSVA_cis	-	No	NA	4.34816e-15	rs62158160;rs62158169	resting
R_5mv	Somatomotor<=>Cingulo-Opercular,IC3	Somatomotor<=>Cingulo-Opercular	ENSG00000125637	PSD4	2	113914902	113966973	1	protein_coding	23550	PSD4	0.805496	-0.981758	0	0	4	0.000536687	0.035021	PsychENCODE_eQTLs	-	No	NA	7.03296e-19	rs62158169;rs62158160	resting
R_5mv	Somatomotor<=>Cingulo-Opercular,IC3	Somatomotor<=>Cingulo-Opercular	ENSG00000125618	PAX8	2	113973574	114036527	-1	protein_coding	7849	PAX8	0.902124	0.0786982	0	0	8	1.07726e-05	0.00116719	PsychENCODE_eQTLs	-	No	NA	7.03296e-19	rs62158169;rs62158160;rs6711037	resting
R_5mv	Somatomotor<=>Cingulo-Opercular,IC3	Somatomotor<=>Cingulo-Opercular	ENSG00000136682	CBWD2	2	114195268	114253766	1	protein_coding	150472	CBWD2	0.967071	-0.830177	0	0	99	2.05085e-18	1.00807e-15	PsychENCODE_eQTLs:CMC_SVA_cis:GTEx/v8/Brain_Cerebellar_Hemisphere:GTEx/v8/Brain_Cerebellum:GTEx/v8/Brain_Frontal_Cortex_BA9:GTEx/v8/Brain_Hippocampus:GTEx/v8/Brain_Nucleus_accumbens_basal_ganglia	-	No	NA	1.62721e-08	rs1191687;rs6748379	resting
R_5mv	Somatomotor<=>Cingulo-Opercular,IC3	Somatomotor<=>Cingulo-Opercular	ENSG00000184492	FOXD4L1	2	114256661	114258728	1	protein_coding	200350	FOXD4L1	NA	0.335378	0	0	92	1.7863e-14	1.95396e-25	PsychENCODE_eQTLs:GTEx/v8/Brain_Anterior_cingulate_cortex_BA24:GTEx/v8/Brain_Caudate_basal_ganglia:GTEx/v8/Brain_Cerebellar_Hemisphere:GTEx/v8/Brain_Cerebellum:GTEx/v8/Brain_Cortex:GTEx/v8/Brain_Hypothalamus:GTEx/v8/Brain_Nucleus_accumbens_basal_ganglia:GTEx/v8/Brain_Putamen_basal_ganglia	-	No	NA	1.62721e-08	rs6748379	resting
R_5mv	Somatomotor<=>Cingulo-Opercular,IC3	Somatomotor<=>Cingulo-Opercular	ENSG00000138193	PLCE1	10	95753746	96092580	1	protein_coding	51196	PLCE1	0.204556	NA	46	17.48	6	2.68601e-05	0.0391634	CMC_NoSVA_cis:GTEx/v8/Brain_Cerebellar_Hemisphere	+	No	NA	2.37989e-16	rs1830890;rs7080472	resting
R_5mv	Somatomotor<=>Cingulo-Opercular,IC3	Somatomotor<=>Cingulo-Opercular	ENSG00000173145	NOC3L	10	96075004	96122716	-1	protein_coding	64318	NOC3L	1.14013e-06	1.12263	4	17.48	44	1.67392e-20	9.56914e-18	PsychENCODE_eQTLs:CMC_SVA_cis:CMC_NoSVA_cis:GTEx/v8/Brain_Amygdala:GTEx/v8/Brain_Anterior_cingulate_cortex_BA24:GTEx/v8/Brain_Cerebellar_Hemisphere:GTEx/v8/Brain_Cerebellum:GTEx/v8/Brain_Hippocampus:GTEx/v8/Brain_Hypothalamus:GTEx/v8/Brain_Nucleus_accumbens_basal_ganglia:GTEx/v8/Brain_Putamen_basal_ganglia	+	No	NA	2.37989e-16	rs7080472;rs1830890	resting
R_5mv	Somatomotor<=>Cingulo-Opercular,IC3	Somatomotor<=>Cingulo-Opercular	ENSG00000138115	CYP2C8	10	96796530	96829254	-1	protein_coding	1558	CYP2C8	5.3504e-12	0.0732111	0	0	8	0.00099319	0.0384557	BRAINEAC/TCTX	NA	No	NA	1.40706e-05	rs7080472	resting
R_23c	Somatomotor<=>Cingulo-Opercular,IC3	Somatomotor<=>Cingulo-Opercular	ENSG00000188177	ZC3H6	2	113033171	113097640	1	protein_coding	376940	ZC3H6	0.938246	-3.33701	0	0	3	NA	0.049	CMC_NoSVA_cis	-	No	NA	4.34816e-15	rs62158160;rs62158169	resting
R_23c	Somatomotor<=>Cingulo-Opercular,IC3	Somatomotor<=>Cingulo-Opercular	ENSG00000125637	PSD4	2	113914902	113966973	1	protein_coding	23550	PSD4	0.805496	-0.981758	0	0	4	0.000536687	0.035021	PsychENCODE_eQTLs	-	No	NA	7.03296e-19	rs62158169;rs62158160	resting
R_23c	Somatomotor<=>Cingulo-Opercular,IC3	Somatomotor<=>Cingulo-Opercular	ENSG00000125618	PAX8	2	113973574	114036527	-1	protein_coding	7849	PAX8	0.902124	0.0786982	0	0	8	1.07726e-05	0.00116719	PsychENCODE_eQTLs	-	No	NA	7.03296e-19	rs62158169;rs62158160;rs6711037	resting
R_23c	Somatomotor<=>Cingulo-Opercular,IC3	Somatomotor<=>Cingulo-Opercular	ENSG00000136682	CBWD2	2	114195268	114253766	1	protein_coding	150472	CBWD2	0.967071	-0.830177	0	0	99	2.05085e-18	1.00807e-15	PsychENCODE_eQTLs:CMC_SVA_cis:GTEx/v8/Brain_Cerebellar_Hemisphere:GTEx/v8/Brain_Cerebellum:GTEx/v8/Brain_Frontal_Cortex_BA9:GTEx/v8/Brain_Hippocampus:GTEx/v8/Brain_Nucleus_accumbens_basal_ganglia	-	No	NA	1.62721e-08	rs1191687;rs6748379	resting
R_23c	Somatomotor<=>Cingulo-Opercular,IC3	Somatomotor<=>Cingulo-Opercular	ENSG00000184492	FOXD4L1	2	114256661	114258728	1	protein_coding	200350	FOXD4L1	NA	0.335378	0	0	92	1.7863e-14	1.95396e-25	PsychENCODE_eQTLs:GTEx/v8/Brain_Anterior_cingulate_cortex_BA24:GTEx/v8/Brain_Caudate_basal_ganglia:GTEx/v8/Brain_Cerebellar_Hemisphere:GTEx/v8/Brain_Cerebellum:GTEx/v8/Brain_Cortex:GTEx/v8/Brain_Hypothalamus:GTEx/v8/Brain_Nucleus_accumbens_basal_ganglia:GTEx/v8/Brain_Putamen_basal_ganglia	-	No	NA	1.62721e-08	rs6748379	resting
R_23c	Somatomotor<=>Cingulo-Opercular,IC3	Somatomotor<=>Cingulo-Opercular	ENSG00000138193	PLCE1	10	95753746	96092580	1	protein_coding	51196	PLCE1	0.204556	NA	46	17.48	6	2.68601e-05	0.0391634	CMC_NoSVA_cis:GTEx/v8/Brain_Cerebellar_Hemisphere	+	No	NA	2.37989e-16	rs1830890;rs7080472	resting
R_23c	Somatomotor<=>Cingulo-Opercular,IC3	Somatomotor<=>Cingulo-Opercular	ENSG00000173145	NOC3L	10	96075004	96122716	-1	protein_coding	64318	NOC3L	1.14013e-06	1.12263	4	17.48	44	1.67392e-20	9.56914e-18	PsychENCODE_eQTLs:CMC_SVA_cis:CMC_NoSVA_cis:GTEx/v8/Brain_Amygdala:GTEx/v8/Brain_Anterior_cingulate_cortex_BA24:GTEx/v8/Brain_Cerebellar_Hemisphere:GTEx/v8/Brain_Cerebellum:GTEx/v8/Brain_Hippocampus:GTEx/v8/Brain_Hypothalamus:GTEx/v8/Brain_Nucleus_accumbens_basal_ganglia:GTEx/v8/Brain_Putamen_basal_ganglia	+	No	NA	2.37989e-16	rs7080472;rs1830890	resting
R_23c	Somatomotor<=>Cingulo-Opercular,IC3	Somatomotor<=>Cingulo-Opercular	ENSG00000138115	CYP2C8	10	96796530	96829254	-1	protein_coding	1558	CYP2C8	5.3504e-12	0.0732111	0	0	8	0.00099319	0.0384557	BRAINEAC/TCTX	NA	No	NA	1.40706e-05	rs7080472	resting
R_24dv	Somatomotor<=>Cingulo-Opercular,IC3	Somatomotor<=>Cingulo-Opercular	ENSG00000188177	ZC3H6	2	113033171	113097640	1	protein_coding	376940	ZC3H6	0.938246	-3.33701	0	0	3	NA	0.049	CMC_NoSVA_cis	-	No	NA	4.34816e-15	rs62158160;rs62158169	resting
R_24dv	Somatomotor<=>Cingulo-Opercular,IC3	Somatomotor<=>Cingulo-Opercular	ENSG00000125637	PSD4	2	113914902	113966973	1	protein_coding	23550	PSD4	0.805496	-0.981758	0	0	4	0.000536687	0.035021	PsychENCODE_eQTLs	-	No	NA	7.03296e-19	rs62158169;rs62158160	resting
R_24dv	Somatomotor<=>Cingulo-Opercular,IC3	Somatomotor<=>Cingulo-Opercular	ENSG00000125618	PAX8	2	113973574	114036527	-1	protein_coding	7849	PAX8	0.902124	0.0786982	0	0	8	1.07726e-05	0.00116719	PsychENCODE_eQTLs	-	No	NA	7.03296e-19	rs62158169;rs62158160;rs6711037	resting
R_24dv	Somatomotor<=>Cingulo-Opercular,IC3	Somatomotor<=>Cingulo-Opercular	ENSG00000136682	CBWD2	2	114195268	114253766	1	protein_coding	150472	CBWD2	0.967071	-0.830177	0	0	99	2.05085e-18	1.00807e-15	PsychENCODE_eQTLs:CMC_SVA_cis:GTEx/v8/Brain_Cerebellar_Hemisphere:GTEx/v8/Brain_Cerebellum:GTEx/v8/Brain_Frontal_Cortex_BA9:GTEx/v8/Brain_Hippocampus:GTEx/v8/Brain_Nucleus_accumbens_basal_ganglia	-	No	NA	1.62721e-08	rs1191687;rs6748379	resting
R_24dv	Somatomotor<=>Cingulo-Opercular,IC3	Somatomotor<=>Cingulo-Opercular	ENSG00000184492	FOXD4L1	2	114256661	114258728	1	protein_coding	200350	FOXD4L1	NA	0.335378	0	0	92	1.7863e-14	1.95396e-25	PsychENCODE_eQTLs:GTEx/v8/Brain_Anterior_cingulate_cortex_BA24:GTEx/v8/Brain_Caudate_basal_ganglia:GTEx/v8/Brain_Cerebellar_Hemisphere:GTEx/v8/Brain_Cerebellum:GTEx/v8/Brain_Cortex:GTEx/v8/Brain_Hypothalamus:GTEx/v8/Brain_Nucleus_accumbens_basal_ganglia:GTEx/v8/Brain_Putamen_basal_ganglia	-	No	NA	1.62721e-08	rs6748379	resting
R_24dv	Somatomotor<=>Cingulo-Opercular,IC3	Somatomotor<=>Cingulo-Opercular	ENSG00000138193	PLCE1	10	95753746	96092580	1	protein_coding	51196	PLCE1	0.204556	NA	46	17.48	6	2.68601e-05	0.0391634	CMC_NoSVA_cis:GTEx/v8/Brain_Cerebellar_Hemisphere	+	No	NA	2.37989e-16	rs1830890;rs7080472	resting
R_24dv	Somatomotor<=>Cingulo-Opercular,IC3	Somatomotor<=>Cingulo-Opercular	ENSG00000173145	NOC3L	10	96075004	96122716	-1	protein_coding	64318	NOC3L	1.14013e-06	1.12263	4	17.48	44	1.67392e-20	9.56914e-18	PsychENCODE_eQTLs:CMC_SVA_cis:CMC_NoSVA_cis:GTEx/v8/Brain_Amygdala:GTEx/v8/Brain_Anterior_cingulate_cortex_BA24:GTEx/v8/Brain_Cerebellar_Hemisphere:GTEx/v8/Brain_Cerebellum:GTEx/v8/Brain_Hippocampus:GTEx/v8/Brain_Hypothalamus:GTEx/v8/Brain_Nucleus_accumbens_basal_ganglia:GTEx/v8/Brain_Putamen_basal_ganglia	+	No	NA	2.37989e-16	rs7080472;rs1830890	resting
R_24dv	Somatomotor<=>Cingulo-Opercular,IC3	Somatomotor<=>Cingulo-Opercular	ENSG00000138115	CYP2C8	10	96796530	96829254	-1	protein_coding	1558	CYP2C8	5.3504e-12	0.0732111	0	0	8	0.00099319	0.0384557	BRAINEAC/TCTX	NA	No	NA	1.40706e-05	rs7080472	resting
R_7AL	Somatomotor<=>Cingulo-Opercular,IC3	Somatomotor<=>Cingulo-Opercular	ENSG00000188177	ZC3H6	2	113033171	113097640	1	protein_coding	376940	ZC3H6	0.938246	-3.33701	0	0	3	NA	0.049	CMC_NoSVA_cis	-	No	NA	4.34816e-15	rs62158160;rs62158169	resting
R_7AL	Somatomotor<=>Cingulo-Opercular,IC3	Somatomotor<=>Cingulo-Opercular	ENSG00000125637	PSD4	2	113914902	113966973	1	protein_coding	23550	PSD4	0.805496	-0.981758	0	0	4	0.000536687	0.035021	PsychENCODE_eQTLs	-	No	NA	7.03296e-19	rs62158169;rs62158160	resting
R_7AL	Somatomotor<=>Cingulo-Opercular,IC3	Somatomotor<=>Cingulo-Opercular	ENSG00000125618	PAX8	2	113973574	114036527	-1	protein_coding	7849	PAX8	0.902124	0.0786982	0	0	8	1.07726e-05	0.00116719	PsychENCODE_eQTLs	-	No	NA	7.03296e-19	rs62158169;rs62158160;rs6711037	resting
R_7AL	Somatomotor<=>Cingulo-Opercular,IC3	Somatomotor<=>Cingulo-Opercular	ENSG00000136682	CBWD2	2	114195268	114253766	1	protein_coding	150472	CBWD2	0.967071	-0.830177	0	0	99	2.05085e-18	1.00807e-15	PsychENCODE_eQTLs:CMC_SVA_cis:GTEx/v8/Brain_Cerebellar_Hemisphere:GTEx/v8/Brain_Cerebellum:GTEx/v8/Brain_Frontal_Cortex_BA9:GTEx/v8/Brain_Hippocampus:GTEx/v8/Brain_Nucleus_accumbens_basal_ganglia	-	No	NA	1.62721e-08	rs1191687;rs6748379	resting
R_7AL	Somatomotor<=>Cingulo-Opercular,IC3	Somatomotor<=>Cingulo-Opercular	ENSG00000184492	FOXD4L1	2	114256661	114258728	1	protein_coding	200350	FOXD4L1	NA	0.335378	0	0	92	1.7863e-14	1.95396e-25	PsychENCODE_eQTLs:GTEx/v8/Brain_Anterior_cingulate_cortex_BA24:GTEx/v8/Brain_Caudate_basal_ganglia:GTEx/v8/Brain_Cerebellar_Hemisphere:GTEx/v8/Brain_Cerebellum:GTEx/v8/Brain_Cortex:GTEx/v8/Brain_Hypothalamus:GTEx/v8/Brain_Nucleus_accumbens_basal_ganglia:GTEx/v8/Brain_Putamen_basal_ganglia	-	No	NA	1.62721e-08	rs6748379	resting
R_7AL	Somatomotor<=>Cingulo-Opercular,IC3	Somatomotor<=>Cingulo-Opercular	ENSG00000138193	PLCE1	10	95753746	96092580	1	protein_coding	51196	PLCE1	0.204556	NA	46	17.48	6	2.68601e-05	0.0391634	CMC_NoSVA_cis:GTEx/v8/Brain_Cerebellar_Hemisphere	+	No	NA	2.37989e-16	rs1830890;rs7080472	resting
R_7AL	Somatomotor<=>Cingulo-Opercular,IC3	Somatomotor<=>Cingulo-Opercular	ENSG00000173145	NOC3L	10	96075004	96122716	-1	protein_coding	64318	NOC3L	1.14013e-06	1.12263	4	17.48	44	1.67392e-20	9.56914e-18	PsychENCODE_eQTLs:CMC_SVA_cis:CMC_NoSVA_cis:GTEx/v8/Brain_Amygdala:GTEx/v8/Brain_Anterior_cingulate_cortex_BA24:GTEx/v8/Brain_Cerebellar_Hemisphere:GTEx/v8/Brain_Cerebellum:GTEx/v8/Brain_Hippocampus:GTEx/v8/Brain_Hypothalamus:GTEx/v8/Brain_Nucleus_accumbens_basal_ganglia:GTEx/v8/Brain_Putamen_basal_ganglia	+	No	NA	2.37989e-16	rs7080472;rs1830890	resting
R_7AL	Somatomotor<=>Cingulo-Opercular,IC3	Somatomotor<=>Cingulo-Opercular	ENSG00000138115	CYP2C8	10	96796530	96829254	-1	protein_coding	1558	CYP2C8	5.3504e-12	0.0732111	0	0	8	0.00099319	0.0384557	BRAINEAC/TCTX	NA	No	NA	1.40706e-05	rs7080472	resting
R_1	Somatomotor<=>Cingulo-Opercular,IC3	Somatomotor<=>Cingulo-Opercular	ENSG00000188177	ZC3H6	2	113033171	113097640	1	protein_coding	376940	ZC3H6	0.938246	-3.33701	0	0	3	NA	0.049	CMC_NoSVA_cis	-	No	NA	4.34816e-15	rs62158160;rs62158169	resting
R_1	Somatomotor<=>Cingulo-Opercular,IC3	Somatomotor<=>Cingulo-Opercular	ENSG00000125637	PSD4	2	113914902	113966973	1	protein_coding	23550	PSD4	0.805496	-0.981758	0	0	4	0.000536687	0.035021	PsychENCODE_eQTLs	-	No	NA	7.03296e-19	rs62158169;rs62158160	resting
R_1	Somatomotor<=>Cingulo-Opercular,IC3	Somatomotor<=>Cingulo-Opercular	ENSG00000125618	PAX8	2	113973574	114036527	-1	protein_coding	7849	PAX8	0.902124	0.0786982	0	0	8	1.07726e-05	0.00116719	PsychENCODE_eQTLs	-	No	NA	7.03296e-19	rs62158169;rs62158160;rs6711037	resting
R_1	Somatomotor<=>Cingulo-Opercular,IC3	Somatomotor<=>Cingulo-Opercular	ENSG00000136682	CBWD2	2	114195268	114253766	1	protein_coding	150472	CBWD2	0.967071	-0.830177	0	0	99	2.05085e-18	1.00807e-15	PsychENCODE_eQTLs:CMC_SVA_cis:GTEx/v8/Brain_Cerebellar_Hemisphere:GTEx/v8/Brain_Cerebellum:GTEx/v8/Brain_Frontal_Cortex_BA9:GTEx/v8/Brain_Hippocampus:GTEx/v8/Brain_Nucleus_accumbens_basal_ganglia	-	No	NA	1.62721e-08	rs1191687;rs6748379	resting
R_1	Somatomotor<=>Cingulo-Opercular,IC3	Somatomotor<=>Cingulo-Opercular	ENSG00000184492	FOXD4L1	2	114256661	114258728	1	protein_coding	200350	FOXD4L1	NA	0.335378	0	0	92	1.7863e-14	1.95396e-25	PsychENCODE_eQTLs:GTEx/v8/Brain_Anterior_cingulate_cortex_BA24:GTEx/v8/Brain_Caudate_basal_ganglia:GTEx/v8/Brain_Cerebellar_Hemisphere:GTEx/v8/Brain_Cerebellum:GTEx/v8/Brain_Cortex:GTEx/v8/Brain_Hypothalamus:GTEx/v8/Brain_Nucleus_accumbens_basal_ganglia:GTEx/v8/Brain_Putamen_basal_ganglia	-	No	NA	1.62721e-08	rs6748379	resting
R_1	Somatomotor<=>Cingulo-Opercular,IC3	Somatomotor<=>Cingulo-Opercular	ENSG00000138193	PLCE1	10	95753746	96092580	1	protein_coding	51196	PLCE1	0.204556	NA	46	17.48	6	2.68601e-05	0.0391634	CMC_NoSVA_cis:GTEx/v8/Brain_Cerebellar_Hemisphere	+	No	NA	2.37989e-16	rs1830890;rs7080472	resting
R_1	Somatomotor<=>Cingulo-Opercular,IC3	Somatomotor<=>Cingulo-Opercular	ENSG00000173145	NOC3L	10	96075004	96122716	-1	protein_coding	64318	NOC3L	1.14013e-06	1.12263	4	17.48	44	1.67392e-20	9.56914e-18	PsychENCODE_eQTLs:CMC_SVA_cis:CMC_NoSVA_cis:GTEx/v8/Brain_Amygdala:GTEx/v8/Brain_Anterior_cingulate_cortex_BA24:GTEx/v8/Brain_Cerebellar_Hemisphere:GTEx/v8/Brain_Cerebellum:GTEx/v8/Brain_Hippocampus:GTEx/v8/Brain_Hypothalamus:GTEx/v8/Brain_Nucleus_accumbens_basal_ganglia:GTEx/v8/Brain_Putamen_basal_ganglia	+	No	NA	2.37989e-16	rs7080472;rs1830890	resting
R_1	Somatomotor<=>Cingulo-Opercular,IC3	Somatomotor<=>Cingulo-Opercular	ENSG00000138115	CYP2C8	10	96796530	96829254	-1	protein_coding	1558	CYP2C8	5.3504e-12	0.0732111	0	0	8	0.00099319	0.0384557	BRAINEAC/TCTX	NA	No	NA	1.40706e-05	rs7080472	resting
R_2	Somatomotor<=>Cingulo-Opercular,IC3	Somatomotor<=>Cingulo-Opercular	ENSG00000188177	ZC3H6	2	113033171	113097640	1	protein_coding	376940	ZC3H6	0.938246	-3.33701	0	0	3	NA	0.049	CMC_NoSVA_cis	-	No	NA	4.34816e-15	rs62158160;rs62158169	resting
R_2	Somatomotor<=>Cingulo-Opercular,IC3	Somatomotor<=>Cingulo-Opercular	ENSG00000125637	PSD4	2	113914902	113966973	1	protein_coding	23550	PSD4	0.805496	-0.981758	0	0	4	0.000536687	0.035021	PsychENCODE_eQTLs	-	No	NA	7.03296e-19	rs62158169;rs62158160	resting
R_2	Somatomotor<=>Cingulo-Opercular,IC3	Somatomotor<=>Cingulo-Opercular	ENSG00000125618	PAX8	2	113973574	114036527	-1	protein_coding	7849	PAX8	0.902124	0.0786982	0	0	8	1.07726e-05	0.00116719	PsychENCODE_eQTLs	-	No	NA	7.03296e-19	rs62158169;rs62158160;rs6711037	resting
R_2	Somatomotor<=>Cingulo-Opercular,IC3	Somatomotor<=>Cingulo-Opercular	ENSG00000136682	CBWD2	2	114195268	114253766	1	protein_coding	150472	CBWD2	0.967071	-0.830177	0	0	99	2.05085e-18	1.00807e-15	PsychENCODE_eQTLs:CMC_SVA_cis:GTEx/v8/Brain_Cerebellar_Hemisphere:GTEx/v8/Brain_Cerebellum:GTEx/v8/Brain_Frontal_Cortex_BA9:GTEx/v8/Brain_Hippocampus:GTEx/v8/Brain_Nucleus_accumbens_basal_ganglia	-	No	NA	1.62721e-08	rs1191687;rs6748379	resting
R_2	Somatomotor<=>Cingulo-Opercular,IC3	Somatomotor<=>Cingulo-Opercular	ENSG00000184492	FOXD4L1	2	114256661	114258728	1	protein_coding	200350	FOXD4L1	NA	0.335378	0	0	92	1.7863e-14	1.95396e-25	PsychENCODE_eQTLs:GTEx/v8/Brain_Anterior_cingulate_cortex_BA24:GTEx/v8/Brain_Caudate_basal_ganglia:GTEx/v8/Brain_Cerebellar_Hemisphere:GTEx/v8/Brain_Cerebellum:GTEx/v8/Brain_Cortex:GTEx/v8/Brain_Hypothalamus:GTEx/v8/Brain_Nucleus_accumbens_basal_ganglia:GTEx/v8/Brain_Putamen_basal_ganglia	-	No	NA	1.62721e-08	rs6748379	resting
R_2	Somatomotor<=>Cingulo-Opercular,IC3	Somatomotor<=>Cingulo-Opercular	ENSG00000138193	PLCE1	10	95753746	96092580	1	protein_coding	51196	PLCE1	0.204556	NA	46	17.48	6	2.68601e-05	0.0391634	CMC_NoSVA_cis:GTEx/v8/Brain_Cerebellar_Hemisphere	+	No	NA	2.37989e-16	rs1830890;rs7080472	resting
R_2	Somatomotor<=>Cingulo-Opercular,IC3	Somatomotor<=>Cingulo-Opercular	ENSG00000173145	NOC3L	10	96075004	96122716	-1	protein_coding	64318	NOC3L	1.14013e-06	1.12263	4	17.48	44	1.67392e-20	9.56914e-18	PsychENCODE_eQTLs:CMC_SVA_cis:CMC_NoSVA_cis:GTEx/v8/Brain_Amygdala:GTEx/v8/Brain_Anterior_cingulate_cortex_BA24:GTEx/v8/Brain_Cerebellar_Hemisphere:GTEx/v8/Brain_Cerebellum:GTEx/v8/Brain_Hippocampus:GTEx/v8/Brain_Hypothalamus:GTEx/v8/Brain_Nucleus_accumbens_basal_ganglia:GTEx/v8/Brain_Putamen_basal_ganglia	+	No	NA	2.37989e-16	rs7080472;rs1830890	resting
R_2	Somatomotor<=>Cingulo-Opercular,IC3	Somatomotor<=>Cingulo-Opercular	ENSG00000138115	CYP2C8	10	96796530	96829254	-1	protein_coding	1558	CYP2C8	5.3504e-12	0.0732111	0	0	8	0.00099319	0.0384557	BRAINEAC/TCTX	NA	No	NA	1.40706e-05	rs7080472	resting
R_3a	Somatomotor<=>Cingulo-Opercular,IC3	Somatomotor<=>Cingulo-Opercular	ENSG00000188177	ZC3H6	2	113033171	113097640	1	protein_coding	376940	ZC3H6	0.938246	-3.33701	0	0	3	NA	0.049	CMC_NoSVA_cis	-	No	NA	4.34816e-15	rs62158160;rs62158169	resting
R_3a	Somatomotor<=>Cingulo-Opercular,IC3	Somatomotor<=>Cingulo-Opercular	ENSG00000125637	PSD4	2	113914902	113966973	1	protein_coding	23550	PSD4	0.805496	-0.981758	0	0	4	0.000536687	0.035021	PsychENCODE_eQTLs	-	No	NA	7.03296e-19	rs62158169;rs62158160	resting
R_3a	Somatomotor<=>Cingulo-Opercular,IC3	Somatomotor<=>Cingulo-Opercular	ENSG00000125618	PAX8	2	113973574	114036527	-1	protein_coding	7849	PAX8	0.902124	0.0786982	0	0	8	1.07726e-05	0.00116719	PsychENCODE_eQTLs	-	No	NA	7.03296e-19	rs62158169;rs62158160;rs6711037	resting
R_3a	Somatomotor<=>Cingulo-Opercular,IC3	Somatomotor<=>Cingulo-Opercular	ENSG00000136682	CBWD2	2	114195268	114253766	1	protein_coding	150472	CBWD2	0.967071	-0.830177	0	0	99	2.05085e-18	1.00807e-15	PsychENCODE_eQTLs:CMC_SVA_cis:GTEx/v8/Brain_Cerebellar_Hemisphere:GTEx/v8/Brain_Cerebellum:GTEx/v8/Brain_Frontal_Cortex_BA9:GTEx/v8/Brain_Hippocampus:GTEx/v8/Brain_Nucleus_accumbens_basal_ganglia	-	No	NA	1.62721e-08	rs1191687;rs6748379	resting
R_3a	Somatomotor<=>Cingulo-Opercular,IC3	Somatomotor<=>Cingulo-Opercular	ENSG00000184492	FOXD4L1	2	114256661	114258728	1	protein_coding	200350	FOXD4L1	NA	0.335378	0	0	92	1.7863e-14	1.95396e-25	PsychENCODE_eQTLs:GTEx/v8/Brain_Anterior_cingulate_cortex_BA24:GTEx/v8/Brain_Caudate_basal_ganglia:GTEx/v8/Brain_Cerebellar_Hemisphere:GTEx/v8/Brain_Cerebellum:GTEx/v8/Brain_Cortex:GTEx/v8/Brain_Hypothalamus:GTEx/v8/Brain_Nucleus_accumbens_basal_ganglia:GTEx/v8/Brain_Putamen_basal_ganglia	-	No	NA	1.62721e-08	rs6748379	resting
R_3a	Somatomotor<=>Cingulo-Opercular,IC3	Somatomotor<=>Cingulo-Opercular	ENSG00000138193	PLCE1	10	95753746	96092580	1	protein_coding	51196	PLCE1	0.204556	NA	46	17.48	6	2.68601e-05	0.0391634	CMC_NoSVA_cis:GTEx/v8/Brain_Cerebellar_Hemisphere	+	No	NA	2.37989e-16	rs1830890;rs7080472	resting
R_3a	Somatomotor<=>Cingulo-Opercular,IC3	Somatomotor<=>Cingulo-Opercular	ENSG00000173145	NOC3L	10	96075004	96122716	-1	protein_coding	64318	NOC3L	1.14013e-06	1.12263	4	17.48	44	1.67392e-20	9.56914e-18	PsychENCODE_eQTLs:CMC_SVA_cis:CMC_NoSVA_cis:GTEx/v8/Brain_Amygdala:GTEx/v8/Brain_Anterior_cingulate_cortex_BA24:GTEx/v8/Brain_Cerebellar_Hemisphere:GTEx/v8/Brain_Cerebellum:GTEx/v8/Brain_Hippocampus:GTEx/v8/Brain_Hypothalamus:GTEx/v8/Brain_Nucleus_accumbens_basal_ganglia:GTEx/v8/Brain_Putamen_basal_ganglia	+	No	NA	2.37989e-16	rs7080472;rs1830890	resting
R_3a	Somatomotor<=>Cingulo-Opercular,IC3	Somatomotor<=>Cingulo-Opercular	ENSG00000138115	CYP2C8	10	96796530	96829254	-1	protein_coding	1558	CYP2C8	5.3504e-12	0.0732111	0	0	8	0.00099319	0.0384557	BRAINEAC/TCTX	NA	No	NA	1.40706e-05	rs7080472	resting
R_6v	Somatomotor<=>Cingulo-Opercular,IC3	Somatomotor<=>Cingulo-Opercular	ENSG00000188177	ZC3H6	2	113033171	113097640	1	protein_coding	376940	ZC3H6	0.938246	-3.33701	0	0	3	NA	0.049	CMC_NoSVA_cis	-	No	NA	4.34816e-15	rs62158160;rs62158169	resting
R_6v	Somatomotor<=>Cingulo-Opercular,IC3	Somatomotor<=>Cingulo-Opercular	ENSG00000125637	PSD4	2	113914902	113966973	1	protein_coding	23550	PSD4	0.805496	-0.981758	0	0	4	0.000536687	0.035021	PsychENCODE_eQTLs	-	No	NA	7.03296e-19	rs62158169;rs62158160	resting
R_6v	Somatomotor<=>Cingulo-Opercular,IC3	Somatomotor<=>Cingulo-Opercular	ENSG00000125618	PAX8	2	113973574	114036527	-1	protein_coding	7849	PAX8	0.902124	0.0786982	0	0	8	1.07726e-05	0.00116719	PsychENCODE_eQTLs	-	No	NA	7.03296e-19	rs62158169;rs62158160;rs6711037	resting
R_6v	Somatomotor<=>Cingulo-Opercular,IC3	Somatomotor<=>Cingulo-Opercular	ENSG00000136682	CBWD2	2	114195268	114253766	1	protein_coding	150472	CBWD2	0.967071	-0.830177	0	0	99	2.05085e-18	1.00807e-15	PsychENCODE_eQTLs:CMC_SVA_cis:GTEx/v8/Brain_Cerebellar_Hemisphere:GTEx/v8/Brain_Cerebellum:GTEx/v8/Brain_Frontal_Cortex_BA9:GTEx/v8/Brain_Hippocampus:GTEx/v8/Brain_Nucleus_accumbens_basal_ganglia	-	No	NA	1.62721e-08	rs1191687;rs6748379	resting
R_6v	Somatomotor<=>Cingulo-Opercular,IC3	Somatomotor<=>Cingulo-Opercular	ENSG00000184492	FOXD4L1	2	114256661	114258728	1	protein_coding	200350	FOXD4L1	NA	0.335378	0	0	92	1.7863e-14	1.95396e-25	PsychENCODE_eQTLs:GTEx/v8/Brain_Anterior_cingulate_cortex_BA24:GTEx/v8/Brain_Caudate_basal_ganglia:GTEx/v8/Brain_Cerebellar_Hemisphere:GTEx/v8/Brain_Cerebellum:GTEx/v8/Brain_Cortex:GTEx/v8/Brain_Hypothalamus:GTEx/v8/Brain_Nucleus_accumbens_basal_ganglia:GTEx/v8/Brain_Putamen_basal_ganglia	-	No	NA	1.62721e-08	rs6748379	resting
R_6v	Somatomotor<=>Cingulo-Opercular,IC3	Somatomotor<=>Cingulo-Opercular	ENSG00000138193	PLCE1	10	95753746	96092580	1	protein_coding	51196	PLCE1	0.204556	NA	46	17.48	6	2.68601e-05	0.0391634	CMC_NoSVA_cis:GTEx/v8/Brain_Cerebellar_Hemisphere	+	No	NA	2.37989e-16	rs1830890;rs7080472	resting
R_6v	Somatomotor<=>Cingulo-Opercular,IC3	Somatomotor<=>Cingulo-Opercular	ENSG00000173145	NOC3L	10	96075004	96122716	-1	protein_coding	64318	NOC3L	1.14013e-06	1.12263	4	17.48	44	1.67392e-20	9.56914e-18	PsychENCODE_eQTLs:CMC_SVA_cis:CMC_NoSVA_cis:GTEx/v8/Brain_Amygdala:GTEx/v8/Brain_Anterior_cingulate_cortex_BA24:GTEx/v8/Brain_Cerebellar_Hemisphere:GTEx/v8/Brain_Cerebellum:GTEx/v8/Brain_Hippocampus:GTEx/v8/Brain_Hypothalamus:GTEx/v8/Brain_Nucleus_accumbens_basal_ganglia:GTEx/v8/Brain_Putamen_basal_ganglia	+	No	NA	2.37989e-16	rs7080472;rs1830890	resting
R_6v	Somatomotor<=>Cingulo-Opercular,IC3	Somatomotor<=>Cingulo-Opercular	ENSG00000138115	CYP2C8	10	96796530	96829254	-1	protein_coding	1558	CYP2C8	5.3504e-12	0.0732111	0	0	8	0.00099319	0.0384557	BRAINEAC/TCTX	NA	No	NA	1.40706e-05	rs7080472	resting
L_4	Somatomotor<=>Cingulo-Opercular,IC4	Somatomotor<=>Cingulo-Opercular	ENSG00000188177	ZC3H6	2	113033171	113097640	1	protein_coding	376940	ZC3H6	0.938246	-3.33701	0	0	3	NA	0.049	CMC_NoSVA_cis	-	No	NA	9.25113e-17	rs62158160;rs62158169	resting
L_4	Somatomotor<=>Cingulo-Opercular,IC4	Somatomotor<=>Cingulo-Opercular	ENSG00000125637	PSD4	2	113914902	113966973	1	protein_coding	23550	PSD4	0.805496	-0.981758	0	0	4	0.000536687	0.035021	PsychENCODE_eQTLs	-	No	NA	8.02318e-20	rs62158169;rs62158160	resting
L_4	Somatomotor<=>Cingulo-Opercular,IC4	Somatomotor<=>Cingulo-Opercular	ENSG00000125618	PAX8	2	113973574	114036527	-1	protein_coding	7849	PAX8	0.902124	0.0786982	0	0	8	1.07726e-05	0.00116719	PsychENCODE_eQTLs	-	No	NA	8.02318e-20	rs62158169;rs62158160;rs6711037	resting
L_4	Somatomotor<=>Cingulo-Opercular,IC4	Somatomotor<=>Cingulo-Opercular	ENSG00000136682	CBWD2	2	114195268	114253766	1	protein_coding	150472	CBWD2	0.967071	-0.830177	0	0	99	2.05085e-18	1.00807e-15	PsychENCODE_eQTLs:CMC_SVA_cis:GTEx/v8/Brain_Cerebellar_Hemisphere:GTEx/v8/Brain_Cerebellum:GTEx/v8/Brain_Frontal_Cortex_BA9:GTEx/v8/Brain_Hippocampus:GTEx/v8/Brain_Nucleus_accumbens_basal_ganglia	-	No	NA	6.50702e-08	rs1191687;rs6748379	resting
L_4	Somatomotor<=>Cingulo-Opercular,IC4	Somatomotor<=>Cingulo-Opercular	ENSG00000184492	FOXD4L1	2	114256661	114258728	1	protein_coding	200350	FOXD4L1	NA	0.335378	0	0	92	1.7863e-14	1.95396e-25	PsychENCODE_eQTLs:GTEx/v8/Brain_Anterior_cingulate_cortex_BA24:GTEx/v8/Brain_Caudate_basal_ganglia:GTEx/v8/Brain_Cerebellar_Hemisphere:GTEx/v8/Brain_Cerebellum:GTEx/v8/Brain_Cortex:GTEx/v8/Brain_Hypothalamus:GTEx/v8/Brain_Nucleus_accumbens_basal_ganglia:GTEx/v8/Brain_Putamen_basal_ganglia	-	No	NA	6.50702e-08	rs6748379	resting
L_4	Somatomotor<=>Cingulo-Opercular,IC4	Somatomotor<=>Cingulo-Opercular	ENSG00000138193	PLCE1	10	95753746	96092580	1	protein_coding	51196	PLCE1	0.204556	NA	46	17.48	6	2.68601e-05	0.0391634	CMC_NoSVA_cis:GTEx/v8/Brain_Cerebellar_Hemisphere	+	No	NA	2.05618e-16	rs1830890;rs7080472	resting
L_4	Somatomotor<=>Cingulo-Opercular,IC4	Somatomotor<=>Cingulo-Opercular	ENSG00000173145	NOC3L	10	96075004	96122716	-1	protein_coding	64318	NOC3L	1.14013e-06	1.12263	4	17.48	44	1.67392e-20	9.56914e-18	PsychENCODE_eQTLs:CMC_SVA_cis:CMC_NoSVA_cis:GTEx/v8/Brain_Amygdala:GTEx/v8/Brain_Anterior_cingulate_cortex_BA24:GTEx/v8/Brain_Cerebellar_Hemisphere:GTEx/v8/Brain_Cerebellum:GTEx/v8/Brain_Hippocampus:GTEx/v8/Brain_Hypothalamus:GTEx/v8/Brain_Nucleus_accumbens_basal_ganglia:GTEx/v8/Brain_Putamen_basal_ganglia	+	No	NA	2.05618e-16	rs7080472;rs1830890	resting
L_4	Somatomotor<=>Cingulo-Opercular,IC4	Somatomotor<=>Cingulo-Opercular	ENSG00000138115	CYP2C8	10	96796530	96829254	-1	protein_coding	1558	CYP2C8	5.3504e-12	0.0732111	0	0	8	0.00099319	0.0384557	BRAINEAC/TCTX	NA	No	NA	7.30131e-06	rs7080472	resting
L_4	Somatomotor<=>Cingulo-Opercular,IC4	Somatomotor<=>Cingulo-Opercular	ENSG00000180066	C10orf91	10	134257831	134262912	1	protein_coding	170393	C10orf91	0.0743076	NA	2	9.473	0	NA	NA	NA	NA	No	NA	2.37631e-07	rs11596632	resting
L_4	Somatomotor<=>Cingulo-Opercular,IC4	Somatomotor<=>Cingulo-Opercular	ENSG00000068383	INPP5A	10	134351324	134596979	1	protein_coding	3632	INPP5A	0.942238	-0.925166	0	0	78	4.95988e-09	9.62854e-07	PsychENCODE_eQTLs:GTEx/v8/Brain_Caudate_basal_ganglia:GTEx/v8/Brain_Nucleus_accumbens_basal_ganglia	+	Yes	Adult_Cortex:Fetal_Cortex	1.64699e-11	rs11596632;rs4293056;rs67221163;rs10735665;rs10735665:rs67221163	resting
L_4	Somatomotor<=>Cingulo-Opercular,IC4	Somatomotor<=>Cingulo-Opercular	ENSG00000171798	KNDC1	10	134973951	135039916	1	protein_coding	85442	KNDC1	4.44328e-05	-0.0880718	0	0	1	NA	0.049	CMC_NoSVA_cis	-	No	NA	2.77573e-07	rs67221163;rs4293056	resting
L_4	Somatomotor<=>Cingulo-Opercular,IC4	Somatomotor<=>Cingulo-Opercular	ENSG00000203772	SPRN	10	135234170	135382916	-1	protein_coding	503542	SPRN	0.386597	0.303352	0	0	1	NA	0.049	CMC_NoSVA_cis	-	No	NA	2.77573e-07	rs67221163;rs4293056	resting
L_5L	Somatomotor<=>Cingulo-Opercular,IC4	Somatomotor<=>Cingulo-Opercular	ENSG00000188177	ZC3H6	2	113033171	113097640	1	protein_coding	376940	ZC3H6	0.938246	-3.33701	0	0	3	NA	0.049	CMC_NoSVA_cis	-	No	NA	9.25113e-17	rs62158160;rs62158169	resting
L_5L	Somatomotor<=>Cingulo-Opercular,IC4	Somatomotor<=>Cingulo-Opercular	ENSG00000125637	PSD4	2	113914902	113966973	1	protein_coding	23550	PSD4	0.805496	-0.981758	0	0	4	0.000536687	0.035021	PsychENCODE_eQTLs	-	No	NA	8.02318e-20	rs62158169;rs62158160	resting
L_5L	Somatomotor<=>Cingulo-Opercular,IC4	Somatomotor<=>Cingulo-Opercular	ENSG00000125618	PAX8	2	113973574	114036527	-1	protein_coding	7849	PAX8	0.902124	0.0786982	0	0	8	1.07726e-05	0.00116719	PsychENCODE_eQTLs	-	No	NA	8.02318e-20	rs62158169;rs62158160;rs6711037	resting
L_5L	Somatomotor<=>Cingulo-Opercular,IC4	Somatomotor<=>Cingulo-Opercular	ENSG00000136682	CBWD2	2	114195268	114253766	1	protein_coding	150472	CBWD2	0.967071	-0.830177	0	0	99	2.05085e-18	1.00807e-15	PsychENCODE_eQTLs:CMC_SVA_cis:GTEx/v8/Brain_Cerebellar_Hemisphere:GTEx/v8/Brain_Cerebellum:GTEx/v8/Brain_Frontal_Cortex_BA9:GTEx/v8/Brain_Hippocampus:GTEx/v8/Brain_Nucleus_accumbens_basal_ganglia	-	No	NA	6.50702e-08	rs1191687;rs6748379	resting
L_5L	Somatomotor<=>Cingulo-Opercular,IC4	Somatomotor<=>Cingulo-Opercular	ENSG00000184492	FOXD4L1	2	114256661	114258728	1	protein_coding	200350	FOXD4L1	NA	0.335378	0	0	92	1.7863e-14	1.95396e-25	PsychENCODE_eQTLs:GTEx/v8/Brain_Anterior_cingulate_cortex_BA24:GTEx/v8/Brain_Caudate_basal_ganglia:GTEx/v8/Brain_Cerebellar_Hemisphere:GTEx/v8/Brain_Cerebellum:GTEx/v8/Brain_Cortex:GTEx/v8/Brain_Hypothalamus:GTEx/v8/Brain_Nucleus_accumbens_basal_ganglia:GTEx/v8/Brain_Putamen_basal_ganglia	-	No	NA	6.50702e-08	rs6748379	resting
L_5L	Somatomotor<=>Cingulo-Opercular,IC4	Somatomotor<=>Cingulo-Opercular	ENSG00000138193	PLCE1	10	95753746	96092580	1	protein_coding	51196	PLCE1	0.204556	NA	46	17.48	6	2.68601e-05	0.0391634	CMC_NoSVA_cis:GTEx/v8/Brain_Cerebellar_Hemisphere	+	No	NA	2.05618e-16	rs1830890;rs7080472	resting
L_5L	Somatomotor<=>Cingulo-Opercular,IC4	Somatomotor<=>Cingulo-Opercular	ENSG00000173145	NOC3L	10	96075004	96122716	-1	protein_coding	64318	NOC3L	1.14013e-06	1.12263	4	17.48	44	1.67392e-20	9.56914e-18	PsychENCODE_eQTLs:CMC_SVA_cis:CMC_NoSVA_cis:GTEx/v8/Brain_Amygdala:GTEx/v8/Brain_Anterior_cingulate_cortex_BA24:GTEx/v8/Brain_Cerebellar_Hemisphere:GTEx/v8/Brain_Cerebellum:GTEx/v8/Brain_Hippocampus:GTEx/v8/Brain_Hypothalamus:GTEx/v8/Brain_Nucleus_accumbens_basal_ganglia:GTEx/v8/Brain_Putamen_basal_ganglia	+	No	NA	2.05618e-16	rs7080472;rs1830890	resting
L_5L	Somatomotor<=>Cingulo-Opercular,IC4	Somatomotor<=>Cingulo-Opercular	ENSG00000138115	CYP2C8	10	96796530	96829254	-1	protein_coding	1558	CYP2C8	5.3504e-12	0.0732111	0	0	8	0.00099319	0.0384557	BRAINEAC/TCTX	NA	No	NA	7.30131e-06	rs7080472	resting
L_5L	Somatomotor<=>Cingulo-Opercular,IC4	Somatomotor<=>Cingulo-Opercular	ENSG00000180066	C10orf91	10	134257831	134262912	1	protein_coding	170393	C10orf91	0.0743076	NA	2	9.473	0	NA	NA	NA	NA	No	NA	2.37631e-07	rs11596632	resting
L_5L	Somatomotor<=>Cingulo-Opercular,IC4	Somatomotor<=>Cingulo-Opercular	ENSG00000068383	INPP5A	10	134351324	134596979	1	protein_coding	3632	INPP5A	0.942238	-0.925166	0	0	78	4.95988e-09	9.62854e-07	PsychENCODE_eQTLs:GTEx/v8/Brain_Caudate_basal_ganglia:GTEx/v8/Brain_Nucleus_accumbens_basal_ganglia	+	Yes	Adult_Cortex:Fetal_Cortex	1.64699e-11	rs11596632;rs4293056;rs67221163;rs10735665;rs10735665:rs67221163	resting
L_5L	Somatomotor<=>Cingulo-Opercular,IC4	Somatomotor<=>Cingulo-Opercular	ENSG00000171798	KNDC1	10	134973951	135039916	1	protein_coding	85442	KNDC1	4.44328e-05	-0.0880718	0	0	1	NA	0.049	CMC_NoSVA_cis	-	No	NA	2.77573e-07	rs67221163;rs4293056	resting
L_5L	Somatomotor<=>Cingulo-Opercular,IC4	Somatomotor<=>Cingulo-Opercular	ENSG00000203772	SPRN	10	135234170	135382916	-1	protein_coding	503542	SPRN	0.386597	0.303352	0	0	1	NA	0.049	CMC_NoSVA_cis	-	No	NA	2.77573e-07	rs67221163;rs4293056	resting
L_24dv	Somatomotor<=>Cingulo-Opercular,IC4	Somatomotor<=>Cingulo-Opercular	ENSG00000188177	ZC3H6	2	113033171	113097640	1	protein_coding	376940	ZC3H6	0.938246	-3.33701	0	0	3	NA	0.049	CMC_NoSVA_cis	-	No	NA	9.25113e-17	rs62158160;rs62158169	resting
L_24dv	Somatomotor<=>Cingulo-Opercular,IC4	Somatomotor<=>Cingulo-Opercular	ENSG00000125637	PSD4	2	113914902	113966973	1	protein_coding	23550	PSD4	0.805496	-0.981758	0	0	4	0.000536687	0.035021	PsychENCODE_eQTLs	-	No	NA	8.02318e-20	rs62158169;rs62158160	resting
L_24dv	Somatomotor<=>Cingulo-Opercular,IC4	Somatomotor<=>Cingulo-Opercular	ENSG00000125618	PAX8	2	113973574	114036527	-1	protein_coding	7849	PAX8	0.902124	0.0786982	0	0	8	1.07726e-05	0.00116719	PsychENCODE_eQTLs	-	No	NA	8.02318e-20	rs62158169;rs62158160;rs6711037	resting
L_24dv	Somatomotor<=>Cingulo-Opercular,IC4	Somatomotor<=>Cingulo-Opercular	ENSG00000136682	CBWD2	2	114195268	114253766	1	protein_coding	150472	CBWD2	0.967071	-0.830177	0	0	99	2.05085e-18	1.00807e-15	PsychENCODE_eQTLs:CMC_SVA_cis:GTEx/v8/Brain_Cerebellar_Hemisphere:GTEx/v8/Brain_Cerebellum:GTEx/v8/Brain_Frontal_Cortex_BA9:GTEx/v8/Brain_Hippocampus:GTEx/v8/Brain_Nucleus_accumbens_basal_ganglia	-	No	NA	6.50702e-08	rs1191687;rs6748379	resting
L_24dv	Somatomotor<=>Cingulo-Opercular,IC4	Somatomotor<=>Cingulo-Opercular	ENSG00000184492	FOXD4L1	2	114256661	114258728	1	protein_coding	200350	FOXD4L1	NA	0.335378	0	0	92	1.7863e-14	1.95396e-25	PsychENCODE_eQTLs:GTEx/v8/Brain_Anterior_cingulate_cortex_BA24:GTEx/v8/Brain_Caudate_basal_ganglia:GTEx/v8/Brain_Cerebellar_Hemisphere:GTEx/v8/Brain_Cerebellum:GTEx/v8/Brain_Cortex:GTEx/v8/Brain_Hypothalamus:GTEx/v8/Brain_Nucleus_accumbens_basal_ganglia:GTEx/v8/Brain_Putamen_basal_ganglia	-	No	NA	6.50702e-08	rs6748379	resting
L_24dv	Somatomotor<=>Cingulo-Opercular,IC4	Somatomotor<=>Cingulo-Opercular	ENSG00000138193	PLCE1	10	95753746	96092580	1	protein_coding	51196	PLCE1	0.204556	NA	46	17.48	6	2.68601e-05	0.0391634	CMC_NoSVA_cis:GTEx/v8/Brain_Cerebellar_Hemisphere	+	No	NA	2.05618e-16	rs1830890;rs7080472	resting
L_24dv	Somatomotor<=>Cingulo-Opercular,IC4	Somatomotor<=>Cingulo-Opercular	ENSG00000173145	NOC3L	10	96075004	96122716	-1	protein_coding	64318	NOC3L	1.14013e-06	1.12263	4	17.48	44	1.67392e-20	9.56914e-18	PsychENCODE_eQTLs:CMC_SVA_cis:CMC_NoSVA_cis:GTEx/v8/Brain_Amygdala:GTEx/v8/Brain_Anterior_cingulate_cortex_BA24:GTEx/v8/Brain_Cerebellar_Hemisphere:GTEx/v8/Brain_Cerebellum:GTEx/v8/Brain_Hippocampus:GTEx/v8/Brain_Hypothalamus:GTEx/v8/Brain_Nucleus_accumbens_basal_ganglia:GTEx/v8/Brain_Putamen_basal_ganglia	+	No	NA	2.05618e-16	rs7080472;rs1830890	resting
L_24dv	Somatomotor<=>Cingulo-Opercular,IC4	Somatomotor<=>Cingulo-Opercular	ENSG00000138115	CYP2C8	10	96796530	96829254	-1	protein_coding	1558	CYP2C8	5.3504e-12	0.0732111	0	0	8	0.00099319	0.0384557	BRAINEAC/TCTX	NA	No	NA	7.30131e-06	rs7080472	resting
L_24dv	Somatomotor<=>Cingulo-Opercular,IC4	Somatomotor<=>Cingulo-Opercular	ENSG00000180066	C10orf91	10	134257831	134262912	1	protein_coding	170393	C10orf91	0.0743076	NA	2	9.473	0	NA	NA	NA	NA	No	NA	2.37631e-07	rs11596632	resting
L_24dv	Somatomotor<=>Cingulo-Opercular,IC4	Somatomotor<=>Cingulo-Opercular	ENSG00000068383	INPP5A	10	134351324	134596979	1	protein_coding	3632	INPP5A	0.942238	-0.925166	0	0	78	4.95988e-09	9.62854e-07	PsychENCODE_eQTLs:GTEx/v8/Brain_Caudate_basal_ganglia:GTEx/v8/Brain_Nucleus_accumbens_basal_ganglia	+	Yes	Adult_Cortex:Fetal_Cortex	1.64699e-11	rs11596632;rs4293056;rs67221163;rs10735665;rs10735665:rs67221163	resting
L_24dv	Somatomotor<=>Cingulo-Opercular,IC4	Somatomotor<=>Cingulo-Opercular	ENSG00000171798	KNDC1	10	134973951	135039916	1	protein_coding	85442	KNDC1	4.44328e-05	-0.0880718	0	0	1	NA	0.049	CMC_NoSVA_cis	-	No	NA	2.77573e-07	rs67221163;rs4293056	resting
L_24dv	Somatomotor<=>Cingulo-Opercular,IC4	Somatomotor<=>Cingulo-Opercular	ENSG00000203772	SPRN	10	135234170	135382916	-1	protein_coding	503542	SPRN	0.386597	0.303352	0	0	1	NA	0.049	CMC_NoSVA_cis	-	No	NA	2.77573e-07	rs67221163;rs4293056	resting
L_7AL	Somatomotor<=>Cingulo-Opercular,IC4	Somatomotor<=>Cingulo-Opercular	ENSG00000188177	ZC3H6	2	113033171	113097640	1	protein_coding	376940	ZC3H6	0.938246	-3.33701	0	0	3	NA	0.049	CMC_NoSVA_cis	-	No	NA	9.25113e-17	rs62158160;rs62158169	resting
L_7AL	Somatomotor<=>Cingulo-Opercular,IC4	Somatomotor<=>Cingulo-Opercular	ENSG00000125637	PSD4	2	113914902	113966973	1	protein_coding	23550	PSD4	0.805496	-0.981758	0	0	4	0.000536687	0.035021	PsychENCODE_eQTLs	-	No	NA	8.02318e-20	rs62158169;rs62158160	resting
L_7AL	Somatomotor<=>Cingulo-Opercular,IC4	Somatomotor<=>Cingulo-Opercular	ENSG00000125618	PAX8	2	113973574	114036527	-1	protein_coding	7849	PAX8	0.902124	0.0786982	0	0	8	1.07726e-05	0.00116719	PsychENCODE_eQTLs	-	No	NA	8.02318e-20	rs62158169;rs62158160;rs6711037	resting
L_7AL	Somatomotor<=>Cingulo-Opercular,IC4	Somatomotor<=>Cingulo-Opercular	ENSG00000136682	CBWD2	2	114195268	114253766	1	protein_coding	150472	CBWD2	0.967071	-0.830177	0	0	99	2.05085e-18	1.00807e-15	PsychENCODE_eQTLs:CMC_SVA_cis:GTEx/v8/Brain_Cerebellar_Hemisphere:GTEx/v8/Brain_Cerebellum:GTEx/v8/Brain_Frontal_Cortex_BA9:GTEx/v8/Brain_Hippocampus:GTEx/v8/Brain_Nucleus_accumbens_basal_ganglia	-	No	NA	6.50702e-08	rs1191687;rs6748379	resting
L_7AL	Somatomotor<=>Cingulo-Opercular,IC4	Somatomotor<=>Cingulo-Opercular	ENSG00000184492	FOXD4L1	2	114256661	114258728	1	protein_coding	200350	FOXD4L1	NA	0.335378	0	0	92	1.7863e-14	1.95396e-25	PsychENCODE_eQTLs:GTEx/v8/Brain_Anterior_cingulate_cortex_BA24:GTEx/v8/Brain_Caudate_basal_ganglia:GTEx/v8/Brain_Cerebellar_Hemisphere:GTEx/v8/Brain_Cerebellum:GTEx/v8/Brain_Cortex:GTEx/v8/Brain_Hypothalamus:GTEx/v8/Brain_Nucleus_accumbens_basal_ganglia:GTEx/v8/Brain_Putamen_basal_ganglia	-	No	NA	6.50702e-08	rs6748379	resting
L_7AL	Somatomotor<=>Cingulo-Opercular,IC4	Somatomotor<=>Cingulo-Opercular	ENSG00000138193	PLCE1	10	95753746	96092580	1	protein_coding	51196	PLCE1	0.204556	NA	46	17.48	6	2.68601e-05	0.0391634	CMC_NoSVA_cis:GTEx/v8/Brain_Cerebellar_Hemisphere	+	No	NA	2.05618e-16	rs1830890;rs7080472	resting
L_7AL	Somatomotor<=>Cingulo-Opercular,IC4	Somatomotor<=>Cingulo-Opercular	ENSG00000173145	NOC3L	10	96075004	96122716	-1	protein_coding	64318	NOC3L	1.14013e-06	1.12263	4	17.48	44	1.67392e-20	9.56914e-18	PsychENCODE_eQTLs:CMC_SVA_cis:CMC_NoSVA_cis:GTEx/v8/Brain_Amygdala:GTEx/v8/Brain_Anterior_cingulate_cortex_BA24:GTEx/v8/Brain_Cerebellar_Hemisphere:GTEx/v8/Brain_Cerebellum:GTEx/v8/Brain_Hippocampus:GTEx/v8/Brain_Hypothalamus:GTEx/v8/Brain_Nucleus_accumbens_basal_ganglia:GTEx/v8/Brain_Putamen_basal_ganglia	+	No	NA	2.05618e-16	rs7080472;rs1830890	resting
L_7AL	Somatomotor<=>Cingulo-Opercular,IC4	Somatomotor<=>Cingulo-Opercular	ENSG00000138115	CYP2C8	10	96796530	96829254	-1	protein_coding	1558	CYP2C8	5.3504e-12	0.0732111	0	0	8	0.00099319	0.0384557	BRAINEAC/TCTX	NA	No	NA	7.30131e-06	rs7080472	resting
L_7AL	Somatomotor<=>Cingulo-Opercular,IC4	Somatomotor<=>Cingulo-Opercular	ENSG00000180066	C10orf91	10	134257831	134262912	1	protein_coding	170393	C10orf91	0.0743076	NA	2	9.473	0	NA	NA	NA	NA	No	NA	2.37631e-07	rs11596632	resting
L_7AL	Somatomotor<=>Cingulo-Opercular,IC4	Somatomotor<=>Cingulo-Opercular	ENSG00000068383	INPP5A	10	134351324	134596979	1	protein_coding	3632	INPP5A	0.942238	-0.925166	0	0	78	4.95988e-09	9.62854e-07	PsychENCODE_eQTLs:GTEx/v8/Brain_Caudate_basal_ganglia:GTEx/v8/Brain_Nucleus_accumbens_basal_ganglia	+	Yes	Adult_Cortex:Fetal_Cortex	1.64699e-11	rs11596632;rs4293056;rs67221163;rs10735665;rs10735665:rs67221163	resting
L_7AL	Somatomotor<=>Cingulo-Opercular,IC4	Somatomotor<=>Cingulo-Opercular	ENSG00000171798	KNDC1	10	134973951	135039916	1	protein_coding	85442	KNDC1	4.44328e-05	-0.0880718	0	0	1	NA	0.049	CMC_NoSVA_cis	-	No	NA	2.77573e-07	rs67221163;rs4293056	resting
L_7AL	Somatomotor<=>Cingulo-Opercular,IC4	Somatomotor<=>Cingulo-Opercular	ENSG00000203772	SPRN	10	135234170	135382916	-1	protein_coding	503542	SPRN	0.386597	0.303352	0	0	1	NA	0.049	CMC_NoSVA_cis	-	No	NA	2.77573e-07	rs67221163;rs4293056	resting
L_1	Somatomotor<=>Cingulo-Opercular,IC4	Somatomotor<=>Cingulo-Opercular	ENSG00000188177	ZC3H6	2	113033171	113097640	1	protein_coding	376940	ZC3H6	0.938246	-3.33701	0	0	3	NA	0.049	CMC_NoSVA_cis	-	No	NA	9.25113e-17	rs62158160;rs62158169	resting
L_1	Somatomotor<=>Cingulo-Opercular,IC4	Somatomotor<=>Cingulo-Opercular	ENSG00000125637	PSD4	2	113914902	113966973	1	protein_coding	23550	PSD4	0.805496	-0.981758	0	0	4	0.000536687	0.035021	PsychENCODE_eQTLs	-	No	NA	8.02318e-20	rs62158169;rs62158160	resting
L_1	Somatomotor<=>Cingulo-Opercular,IC4	Somatomotor<=>Cingulo-Opercular	ENSG00000125618	PAX8	2	113973574	114036527	-1	protein_coding	7849	PAX8	0.902124	0.0786982	0	0	8	1.07726e-05	0.00116719	PsychENCODE_eQTLs	-	No	NA	8.02318e-20	rs62158169;rs62158160;rs6711037	resting
L_1	Somatomotor<=>Cingulo-Opercular,IC4	Somatomotor<=>Cingulo-Opercular	ENSG00000136682	CBWD2	2	114195268	114253766	1	protein_coding	150472	CBWD2	0.967071	-0.830177	0	0	99	2.05085e-18	1.00807e-15	PsychENCODE_eQTLs:CMC_SVA_cis:GTEx/v8/Brain_Cerebellar_Hemisphere:GTEx/v8/Brain_Cerebellum:GTEx/v8/Brain_Frontal_Cortex_BA9:GTEx/v8/Brain_Hippocampus:GTEx/v8/Brain_Nucleus_accumbens_basal_ganglia	-	No	NA	6.50702e-08	rs1191687;rs6748379	resting
L_1	Somatomotor<=>Cingulo-Opercular,IC4	Somatomotor<=>Cingulo-Opercular	ENSG00000184492	FOXD4L1	2	114256661	114258728	1	protein_coding	200350	FOXD4L1	NA	0.335378	0	0	92	1.7863e-14	1.95396e-25	PsychENCODE_eQTLs:GTEx/v8/Brain_Anterior_cingulate_cortex_BA24:GTEx/v8/Brain_Caudate_basal_ganglia:GTEx/v8/Brain_Cerebellar_Hemisphere:GTEx/v8/Brain_Cerebellum:GTEx/v8/Brain_Cortex:GTEx/v8/Brain_Hypothalamus:GTEx/v8/Brain_Nucleus_accumbens_basal_ganglia:GTEx/v8/Brain_Putamen_basal_ganglia	-	No	NA	6.50702e-08	rs6748379	resting
L_1	Somatomotor<=>Cingulo-Opercular,IC4	Somatomotor<=>Cingulo-Opercular	ENSG00000138193	PLCE1	10	95753746	96092580	1	protein_coding	51196	PLCE1	0.204556	NA	46	17.48	6	2.68601e-05	0.0391634	CMC_NoSVA_cis:GTEx/v8/Brain_Cerebellar_Hemisphere	+	No	NA	2.05618e-16	rs1830890;rs7080472	resting
L_1	Somatomotor<=>Cingulo-Opercular,IC4	Somatomotor<=>Cingulo-Opercular	ENSG00000173145	NOC3L	10	96075004	96122716	-1	protein_coding	64318	NOC3L	1.14013e-06	1.12263	4	17.48	44	1.67392e-20	9.56914e-18	PsychENCODE_eQTLs:CMC_SVA_cis:CMC_NoSVA_cis:GTEx/v8/Brain_Amygdala:GTEx/v8/Brain_Anterior_cingulate_cortex_BA24:GTEx/v8/Brain_Cerebellar_Hemisphere:GTEx/v8/Brain_Cerebellum:GTEx/v8/Brain_Hippocampus:GTEx/v8/Brain_Hypothalamus:GTEx/v8/Brain_Nucleus_accumbens_basal_ganglia:GTEx/v8/Brain_Putamen_basal_ganglia	+	No	NA	2.05618e-16	rs7080472;rs1830890	resting
L_1	Somatomotor<=>Cingulo-Opercular,IC4	Somatomotor<=>Cingulo-Opercular	ENSG00000138115	CYP2C8	10	96796530	96829254	-1	protein_coding	1558	CYP2C8	5.3504e-12	0.0732111	0	0	8	0.00099319	0.0384557	BRAINEAC/TCTX	NA	No	NA	7.30131e-06	rs7080472	resting
L_1	Somatomotor<=>Cingulo-Opercular,IC4	Somatomotor<=>Cingulo-Opercular	ENSG00000180066	C10orf91	10	134257831	134262912	1	protein_coding	170393	C10orf91	0.0743076	NA	2	9.473	0	NA	NA	NA	NA	No	NA	2.37631e-07	rs11596632	resting
L_1	Somatomotor<=>Cingulo-Opercular,IC4	Somatomotor<=>Cingulo-Opercular	ENSG00000068383	INPP5A	10	134351324	134596979	1	protein_coding	3632	INPP5A	0.942238	-0.925166	0	0	78	4.95988e-09	9.62854e-07	PsychENCODE_eQTLs:GTEx/v8/Brain_Caudate_basal_ganglia:GTEx/v8/Brain_Nucleus_accumbens_basal_ganglia	+	Yes	Adult_Cortex:Fetal_Cortex	1.64699e-11	rs11596632;rs4293056;rs67221163;rs10735665;rs10735665:rs67221163	resting
L_1	Somatomotor<=>Cingulo-Opercular,IC4	Somatomotor<=>Cingulo-Opercular	ENSG00000171798	KNDC1	10	134973951	135039916	1	protein_coding	85442	KNDC1	4.44328e-05	-0.0880718	0	0	1	NA	0.049	CMC_NoSVA_cis	-	No	NA	2.77573e-07	rs67221163;rs4293056	resting
L_1	Somatomotor<=>Cingulo-Opercular,IC4	Somatomotor<=>Cingulo-Opercular	ENSG00000203772	SPRN	10	135234170	135382916	-1	protein_coding	503542	SPRN	0.386597	0.303352	0	0	1	NA	0.049	CMC_NoSVA_cis	-	No	NA	2.77573e-07	rs67221163;rs4293056	resting
L_2	Somatomotor<=>Cingulo-Opercular,IC4	Somatomotor<=>Cingulo-Opercular	ENSG00000188177	ZC3H6	2	113033171	113097640	1	protein_coding	376940	ZC3H6	0.938246	-3.33701	0	0	3	NA	0.049	CMC_NoSVA_cis	-	No	NA	9.25113e-17	rs62158160;rs62158169	resting
L_2	Somatomotor<=>Cingulo-Opercular,IC4	Somatomotor<=>Cingulo-Opercular	ENSG00000125637	PSD4	2	113914902	113966973	1	protein_coding	23550	PSD4	0.805496	-0.981758	0	0	4	0.000536687	0.035021	PsychENCODE_eQTLs	-	No	NA	8.02318e-20	rs62158169;rs62158160	resting
L_2	Somatomotor<=>Cingulo-Opercular,IC4	Somatomotor<=>Cingulo-Opercular	ENSG00000125618	PAX8	2	113973574	114036527	-1	protein_coding	7849	PAX8	0.902124	0.0786982	0	0	8	1.07726e-05	0.00116719	PsychENCODE_eQTLs	-	No	NA	8.02318e-20	rs62158169;rs62158160;rs6711037	resting
L_2	Somatomotor<=>Cingulo-Opercular,IC4	Somatomotor<=>Cingulo-Opercular	ENSG00000136682	CBWD2	2	114195268	114253766	1	protein_coding	150472	CBWD2	0.967071	-0.830177	0	0	99	2.05085e-18	1.00807e-15	PsychENCODE_eQTLs:CMC_SVA_cis:GTEx/v8/Brain_Cerebellar_Hemisphere:GTEx/v8/Brain_Cerebellum:GTEx/v8/Brain_Frontal_Cortex_BA9:GTEx/v8/Brain_Hippocampus:GTEx/v8/Brain_Nucleus_accumbens_basal_ganglia	-	No	NA	6.50702e-08	rs1191687;rs6748379	resting
L_2	Somatomotor<=>Cingulo-Opercular,IC4	Somatomotor<=>Cingulo-Opercular	ENSG00000184492	FOXD4L1	2	114256661	114258728	1	protein_coding	200350	FOXD4L1	NA	0.335378	0	0	92	1.7863e-14	1.95396e-25	PsychENCODE_eQTLs:GTEx/v8/Brain_Anterior_cingulate_cortex_BA24:GTEx/v8/Brain_Caudate_basal_ganglia:GTEx/v8/Brain_Cerebellar_Hemisphere:GTEx/v8/Brain_Cerebellum:GTEx/v8/Brain_Cortex:GTEx/v8/Brain_Hypothalamus:GTEx/v8/Brain_Nucleus_accumbens_basal_ganglia:GTEx/v8/Brain_Putamen_basal_ganglia	-	No	NA	6.50702e-08	rs6748379	resting
L_2	Somatomotor<=>Cingulo-Opercular,IC4	Somatomotor<=>Cingulo-Opercular	ENSG00000138193	PLCE1	10	95753746	96092580	1	protein_coding	51196	PLCE1	0.204556	NA	46	17.48	6	2.68601e-05	0.0391634	CMC_NoSVA_cis:GTEx/v8/Brain_Cerebellar_Hemisphere	+	No	NA	2.05618e-16	rs1830890;rs7080472	resting
L_2	Somatomotor<=>Cingulo-Opercular,IC4	Somatomotor<=>Cingulo-Opercular	ENSG00000173145	NOC3L	10	96075004	96122716	-1	protein_coding	64318	NOC3L	1.14013e-06	1.12263	4	17.48	44	1.67392e-20	9.56914e-18	PsychENCODE_eQTLs:CMC_SVA_cis:CMC_NoSVA_cis:GTEx/v8/Brain_Amygdala:GTEx/v8/Brain_Anterior_cingulate_cortex_BA24:GTEx/v8/Brain_Cerebellar_Hemisphere:GTEx/v8/Brain_Cerebellum:GTEx/v8/Brain_Hippocampus:GTEx/v8/Brain_Hypothalamus:GTEx/v8/Brain_Nucleus_accumbens_basal_ganglia:GTEx/v8/Brain_Putamen_basal_ganglia	+	No	NA	2.05618e-16	rs7080472;rs1830890	resting
L_2	Somatomotor<=>Cingulo-Opercular,IC4	Somatomotor<=>Cingulo-Opercular	ENSG00000138115	CYP2C8	10	96796530	96829254	-1	protein_coding	1558	CYP2C8	5.3504e-12	0.0732111	0	0	8	0.00099319	0.0384557	BRAINEAC/TCTX	NA	No	NA	7.30131e-06	rs7080472	resting
L_2	Somatomotor<=>Cingulo-Opercular,IC4	Somatomotor<=>Cingulo-Opercular	ENSG00000180066	C10orf91	10	134257831	134262912	1	protein_coding	170393	C10orf91	0.0743076	NA	2	9.473	0	NA	NA	NA	NA	No	NA	2.37631e-07	rs11596632	resting
L_2	Somatomotor<=>Cingulo-Opercular,IC4	Somatomotor<=>Cingulo-Opercular	ENSG00000068383	INPP5A	10	134351324	134596979	1	protein_coding	3632	INPP5A	0.942238	-0.925166	0	0	78	4.95988e-09	9.62854e-07	PsychENCODE_eQTLs:GTEx/v8/Brain_Caudate_basal_ganglia:GTEx/v8/Brain_Nucleus_accumbens_basal_ganglia	+	Yes	Adult_Cortex:Fetal_Cortex	1.64699e-11	rs11596632;rs4293056;rs67221163;rs10735665;rs10735665:rs67221163	resting
L_2	Somatomotor<=>Cingulo-Opercular,IC4	Somatomotor<=>Cingulo-Opercular	ENSG00000171798	KNDC1	10	134973951	135039916	1	protein_coding	85442	KNDC1	4.44328e-05	-0.0880718	0	0	1	NA	0.049	CMC_NoSVA_cis	-	No	NA	2.77573e-07	rs67221163;rs4293056	resting
L_2	Somatomotor<=>Cingulo-Opercular,IC4	Somatomotor<=>Cingulo-Opercular	ENSG00000203772	SPRN	10	135234170	135382916	-1	protein_coding	503542	SPRN	0.386597	0.303352	0	0	1	NA	0.049	CMC_NoSVA_cis	-	No	NA	2.77573e-07	rs67221163;rs4293056	resting
L_6mp	Somatomotor<=>Cingulo-Opercular,IC4	Somatomotor<=>Cingulo-Opercular	ENSG00000188177	ZC3H6	2	113033171	113097640	1	protein_coding	376940	ZC3H6	0.938246	-3.33701	0	0	3	NA	0.049	CMC_NoSVA_cis	-	No	NA	9.25113e-17	rs62158160;rs62158169	resting
L_6mp	Somatomotor<=>Cingulo-Opercular,IC4	Somatomotor<=>Cingulo-Opercular	ENSG00000125637	PSD4	2	113914902	113966973	1	protein_coding	23550	PSD4	0.805496	-0.981758	0	0	4	0.000536687	0.035021	PsychENCODE_eQTLs	-	No	NA	8.02318e-20	rs62158169;rs62158160	resting
L_6mp	Somatomotor<=>Cingulo-Opercular,IC4	Somatomotor<=>Cingulo-Opercular	ENSG00000125618	PAX8	2	113973574	114036527	-1	protein_coding	7849	PAX8	0.902124	0.0786982	0	0	8	1.07726e-05	0.00116719	PsychENCODE_eQTLs	-	No	NA	8.02318e-20	rs62158169;rs62158160;rs6711037	resting
L_6mp	Somatomotor<=>Cingulo-Opercular,IC4	Somatomotor<=>Cingulo-Opercular	ENSG00000136682	CBWD2	2	114195268	114253766	1	protein_coding	150472	CBWD2	0.967071	-0.830177	0	0	99	2.05085e-18	1.00807e-15	PsychENCODE_eQTLs:CMC_SVA_cis:GTEx/v8/Brain_Cerebellar_Hemisphere:GTEx/v8/Brain_Cerebellum:GTEx/v8/Brain_Frontal_Cortex_BA9:GTEx/v8/Brain_Hippocampus:GTEx/v8/Brain_Nucleus_accumbens_basal_ganglia	-	No	NA	6.50702e-08	rs1191687;rs6748379	resting
L_6mp	Somatomotor<=>Cingulo-Opercular,IC4	Somatomotor<=>Cingulo-Opercular	ENSG00000184492	FOXD4L1	2	114256661	114258728	1	protein_coding	200350	FOXD4L1	NA	0.335378	0	0	92	1.7863e-14	1.95396e-25	PsychENCODE_eQTLs:GTEx/v8/Brain_Anterior_cingulate_cortex_BA24:GTEx/v8/Brain_Caudate_basal_ganglia:GTEx/v8/Brain_Cerebellar_Hemisphere:GTEx/v8/Brain_Cerebellum:GTEx/v8/Brain_Cortex:GTEx/v8/Brain_Hypothalamus:GTEx/v8/Brain_Nucleus_accumbens_basal_ganglia:GTEx/v8/Brain_Putamen_basal_ganglia	-	No	NA	6.50702e-08	rs6748379	resting
L_6mp	Somatomotor<=>Cingulo-Opercular,IC4	Somatomotor<=>Cingulo-Opercular	ENSG00000138193	PLCE1	10	95753746	96092580	1	protein_coding	51196	PLCE1	0.204556	NA	46	17.48	6	2.68601e-05	0.0391634	CMC_NoSVA_cis:GTEx/v8/Brain_Cerebellar_Hemisphere	+	No	NA	2.05618e-16	rs1830890;rs7080472	resting
L_6mp	Somatomotor<=>Cingulo-Opercular,IC4	Somatomotor<=>Cingulo-Opercular	ENSG00000173145	NOC3L	10	96075004	96122716	-1	protein_coding	64318	NOC3L	1.14013e-06	1.12263	4	17.48	44	1.67392e-20	9.56914e-18	PsychENCODE_eQTLs:CMC_SVA_cis:CMC_NoSVA_cis:GTEx/v8/Brain_Amygdala:GTEx/v8/Brain_Anterior_cingulate_cortex_BA24:GTEx/v8/Brain_Cerebellar_Hemisphere:GTEx/v8/Brain_Cerebellum:GTEx/v8/Brain_Hippocampus:GTEx/v8/Brain_Hypothalamus:GTEx/v8/Brain_Nucleus_accumbens_basal_ganglia:GTEx/v8/Brain_Putamen_basal_ganglia	+	No	NA	2.05618e-16	rs7080472;rs1830890	resting
L_6mp	Somatomotor<=>Cingulo-Opercular,IC4	Somatomotor<=>Cingulo-Opercular	ENSG00000138115	CYP2C8	10	96796530	96829254	-1	protein_coding	1558	CYP2C8	5.3504e-12	0.0732111	0	0	8	0.00099319	0.0384557	BRAINEAC/TCTX	NA	No	NA	7.30131e-06	rs7080472	resting
L_6mp	Somatomotor<=>Cingulo-Opercular,IC4	Somatomotor<=>Cingulo-Opercular	ENSG00000180066	C10orf91	10	134257831	134262912	1	protein_coding	170393	C10orf91	0.0743076	NA	2	9.473	0	NA	NA	NA	NA	No	NA	2.37631e-07	rs11596632	resting
L_6mp	Somatomotor<=>Cingulo-Opercular,IC4	Somatomotor<=>Cingulo-Opercular	ENSG00000068383	INPP5A	10	134351324	134596979	1	protein_coding	3632	INPP5A	0.942238	-0.925166	0	0	78	4.95988e-09	9.62854e-07	PsychENCODE_eQTLs:GTEx/v8/Brain_Caudate_basal_ganglia:GTEx/v8/Brain_Nucleus_accumbens_basal_ganglia	+	Yes	Adult_Cortex:Fetal_Cortex	1.64699e-11	rs11596632;rs4293056;rs67221163;rs10735665;rs10735665:rs67221163	resting
L_6mp	Somatomotor<=>Cingulo-Opercular,IC4	Somatomotor<=>Cingulo-Opercular	ENSG00000171798	KNDC1	10	134973951	135039916	1	protein_coding	85442	KNDC1	4.44328e-05	-0.0880718	0	0	1	NA	0.049	CMC_NoSVA_cis	-	No	NA	2.77573e-07	rs67221163;rs4293056	resting
L_6mp	Somatomotor<=>Cingulo-Opercular,IC4	Somatomotor<=>Cingulo-Opercular	ENSG00000203772	SPRN	10	135234170	135382916	-1	protein_coding	503542	SPRN	0.386597	0.303352	0	0	1	NA	0.049	CMC_NoSVA_cis	-	No	NA	2.77573e-07	rs67221163;rs4293056	resting
L_6v	Somatomotor<=>Cingulo-Opercular,IC4	Somatomotor<=>Cingulo-Opercular	ENSG00000188177	ZC3H6	2	113033171	113097640	1	protein_coding	376940	ZC3H6	0.938246	-3.33701	0	0	3	NA	0.049	CMC_NoSVA_cis	-	No	NA	9.25113e-17	rs62158160;rs62158169	resting
L_6v	Somatomotor<=>Cingulo-Opercular,IC4	Somatomotor<=>Cingulo-Opercular	ENSG00000125637	PSD4	2	113914902	113966973	1	protein_coding	23550	PSD4	0.805496	-0.981758	0	0	4	0.000536687	0.035021	PsychENCODE_eQTLs	-	No	NA	8.02318e-20	rs62158169;rs62158160	resting
L_6v	Somatomotor<=>Cingulo-Opercular,IC4	Somatomotor<=>Cingulo-Opercular	ENSG00000125618	PAX8	2	113973574	114036527	-1	protein_coding	7849	PAX8	0.902124	0.0786982	0	0	8	1.07726e-05	0.00116719	PsychENCODE_eQTLs	-	No	NA	8.02318e-20	rs62158169;rs62158160;rs6711037	resting
L_6v	Somatomotor<=>Cingulo-Opercular,IC4	Somatomotor<=>Cingulo-Opercular	ENSG00000136682	CBWD2	2	114195268	114253766	1	protein_coding	150472	CBWD2	0.967071	-0.830177	0	0	99	2.05085e-18	1.00807e-15	PsychENCODE_eQTLs:CMC_SVA_cis:GTEx/v8/Brain_Cerebellar_Hemisphere:GTEx/v8/Brain_Cerebellum:GTEx/v8/Brain_Frontal_Cortex_BA9:GTEx/v8/Brain_Hippocampus:GTEx/v8/Brain_Nucleus_accumbens_basal_ganglia	-	No	NA	6.50702e-08	rs1191687;rs6748379	resting
L_6v	Somatomotor<=>Cingulo-Opercular,IC4	Somatomotor<=>Cingulo-Opercular	ENSG00000184492	FOXD4L1	2	114256661	114258728	1	protein_coding	200350	FOXD4L1	NA	0.335378	0	0	92	1.7863e-14	1.95396e-25	PsychENCODE_eQTLs:GTEx/v8/Brain_Anterior_cingulate_cortex_BA24:GTEx/v8/Brain_Caudate_basal_ganglia:GTEx/v8/Brain_Cerebellar_Hemisphere:GTEx/v8/Brain_Cerebellum:GTEx/v8/Brain_Cortex:GTEx/v8/Brain_Hypothalamus:GTEx/v8/Brain_Nucleus_accumbens_basal_ganglia:GTEx/v8/Brain_Putamen_basal_ganglia	-	No	NA	6.50702e-08	rs6748379	resting
L_6v	Somatomotor<=>Cingulo-Opercular,IC4	Somatomotor<=>Cingulo-Opercular	ENSG00000138193	PLCE1	10	95753746	96092580	1	protein_coding	51196	PLCE1	0.204556	NA	46	17.48	6	2.68601e-05	0.0391634	CMC_NoSVA_cis:GTEx/v8/Brain_Cerebellar_Hemisphere	+	No	NA	2.05618e-16	rs1830890;rs7080472	resting
L_6v	Somatomotor<=>Cingulo-Opercular,IC4	Somatomotor<=>Cingulo-Opercular	ENSG00000173145	NOC3L	10	96075004	96122716	-1	protein_coding	64318	NOC3L	1.14013e-06	1.12263	4	17.48	44	1.67392e-20	9.56914e-18	PsychENCODE_eQTLs:CMC_SVA_cis:CMC_NoSVA_cis:GTEx/v8/Brain_Amygdala:GTEx/v8/Brain_Anterior_cingulate_cortex_BA24:GTEx/v8/Brain_Cerebellar_Hemisphere:GTEx/v8/Brain_Cerebellum:GTEx/v8/Brain_Hippocampus:GTEx/v8/Brain_Hypothalamus:GTEx/v8/Brain_Nucleus_accumbens_basal_ganglia:GTEx/v8/Brain_Putamen_basal_ganglia	+	No	NA	2.05618e-16	rs7080472;rs1830890	resting
L_6v	Somatomotor<=>Cingulo-Opercular,IC4	Somatomotor<=>Cingulo-Opercular	ENSG00000138115	CYP2C8	10	96796530	96829254	-1	protein_coding	1558	CYP2C8	5.3504e-12	0.0732111	0	0	8	0.00099319	0.0384557	BRAINEAC/TCTX	NA	No	NA	7.30131e-06	rs7080472	resting
L_6v	Somatomotor<=>Cingulo-Opercular,IC4	Somatomotor<=>Cingulo-Opercular	ENSG00000180066	C10orf91	10	134257831	134262912	1	protein_coding	170393	C10orf91	0.0743076	NA	2	9.473	0	NA	NA	NA	NA	No	NA	2.37631e-07	rs11596632	resting
L_6v	Somatomotor<=>Cingulo-Opercular,IC4	Somatomotor<=>Cingulo-Opercular	ENSG00000068383	INPP5A	10	134351324	134596979	1	protein_coding	3632	INPP5A	0.942238	-0.925166	0	0	78	4.95988e-09	9.62854e-07	PsychENCODE_eQTLs:GTEx/v8/Brain_Caudate_basal_ganglia:GTEx/v8/Brain_Nucleus_accumbens_basal_ganglia	+	Yes	Adult_Cortex:Fetal_Cortex	1.64699e-11	rs11596632;rs4293056;rs67221163;rs10735665;rs10735665:rs67221163	resting
L_6v	Somatomotor<=>Cingulo-Opercular,IC4	Somatomotor<=>Cingulo-Opercular	ENSG00000171798	KNDC1	10	134973951	135039916	1	protein_coding	85442	KNDC1	4.44328e-05	-0.0880718	0	0	1	NA	0.049	CMC_NoSVA_cis	-	No	NA	2.77573e-07	rs67221163;rs4293056	resting
L_6v	Somatomotor<=>Cingulo-Opercular,IC4	Somatomotor<=>Cingulo-Opercular	ENSG00000203772	SPRN	10	135234170	135382916	-1	protein_coding	503542	SPRN	0.386597	0.303352	0	0	1	NA	0.049	CMC_NoSVA_cis	-	No	NA	2.77573e-07	rs67221163;rs4293056	resting
L_OP4	Somatomotor<=>Cingulo-Opercular,IC4	Somatomotor<=>Cingulo-Opercular	ENSG00000188177	ZC3H6	2	113033171	113097640	1	protein_coding	376940	ZC3H6	0.938246	-3.33701	0	0	3	NA	0.049	CMC_NoSVA_cis	-	No	NA	9.25113e-17	rs62158160;rs62158169	resting
L_OP4	Somatomotor<=>Cingulo-Opercular,IC4	Somatomotor<=>Cingulo-Opercular	ENSG00000125637	PSD4	2	113914902	113966973	1	protein_coding	23550	PSD4	0.805496	-0.981758	0	0	4	0.000536687	0.035021	PsychENCODE_eQTLs	-	No	NA	8.02318e-20	rs62158169;rs62158160	resting
L_OP4	Somatomotor<=>Cingulo-Opercular,IC4	Somatomotor<=>Cingulo-Opercular	ENSG00000125618	PAX8	2	113973574	114036527	-1	protein_coding	7849	PAX8	0.902124	0.0786982	0	0	8	1.07726e-05	0.00116719	PsychENCODE_eQTLs	-	No	NA	8.02318e-20	rs62158169;rs62158160;rs6711037	resting
L_OP4	Somatomotor<=>Cingulo-Opercular,IC4	Somatomotor<=>Cingulo-Opercular	ENSG00000136682	CBWD2	2	114195268	114253766	1	protein_coding	150472	CBWD2	0.967071	-0.830177	0	0	99	2.05085e-18	1.00807e-15	PsychENCODE_eQTLs:CMC_SVA_cis:GTEx/v8/Brain_Cerebellar_Hemisphere:GTEx/v8/Brain_Cerebellum:GTEx/v8/Brain_Frontal_Cortex_BA9:GTEx/v8/Brain_Hippocampus:GTEx/v8/Brain_Nucleus_accumbens_basal_ganglia	-	No	NA	6.50702e-08	rs1191687;rs6748379	resting
L_OP4	Somatomotor<=>Cingulo-Opercular,IC4	Somatomotor<=>Cingulo-Opercular	ENSG00000184492	FOXD4L1	2	114256661	114258728	1	protein_coding	200350	FOXD4L1	NA	0.335378	0	0	92	1.7863e-14	1.95396e-25	PsychENCODE_eQTLs:GTEx/v8/Brain_Anterior_cingulate_cortex_BA24:GTEx/v8/Brain_Caudate_basal_ganglia:GTEx/v8/Brain_Cerebellar_Hemisphere:GTEx/v8/Brain_Cerebellum:GTEx/v8/Brain_Cortex:GTEx/v8/Brain_Hypothalamus:GTEx/v8/Brain_Nucleus_accumbens_basal_ganglia:GTEx/v8/Brain_Putamen_basal_ganglia	-	No	NA	6.50702e-08	rs6748379	resting
L_OP4	Somatomotor<=>Cingulo-Opercular,IC4	Somatomotor<=>Cingulo-Opercular	ENSG00000138193	PLCE1	10	95753746	96092580	1	protein_coding	51196	PLCE1	0.204556	NA	46	17.48	6	2.68601e-05	0.0391634	CMC_NoSVA_cis:GTEx/v8/Brain_Cerebellar_Hemisphere	+	No	NA	2.05618e-16	rs1830890;rs7080472	resting
L_OP4	Somatomotor<=>Cingulo-Opercular,IC4	Somatomotor<=>Cingulo-Opercular	ENSG00000173145	NOC3L	10	96075004	96122716	-1	protein_coding	64318	NOC3L	1.14013e-06	1.12263	4	17.48	44	1.67392e-20	9.56914e-18	PsychENCODE_eQTLs:CMC_SVA_cis:CMC_NoSVA_cis:GTEx/v8/Brain_Amygdala:GTEx/v8/Brain_Anterior_cingulate_cortex_BA24:GTEx/v8/Brain_Cerebellar_Hemisphere:GTEx/v8/Brain_Cerebellum:GTEx/v8/Brain_Hippocampus:GTEx/v8/Brain_Hypothalamus:GTEx/v8/Brain_Nucleus_accumbens_basal_ganglia:GTEx/v8/Brain_Putamen_basal_ganglia	+	No	NA	2.05618e-16	rs7080472;rs1830890	resting
L_OP4	Somatomotor<=>Cingulo-Opercular,IC4	Somatomotor<=>Cingulo-Opercular	ENSG00000138115	CYP2C8	10	96796530	96829254	-1	protein_coding	1558	CYP2C8	5.3504e-12	0.0732111	0	0	8	0.00099319	0.0384557	BRAINEAC/TCTX	NA	No	NA	7.30131e-06	rs7080472	resting
L_OP4	Somatomotor<=>Cingulo-Opercular,IC4	Somatomotor<=>Cingulo-Opercular	ENSG00000180066	C10orf91	10	134257831	134262912	1	protein_coding	170393	C10orf91	0.0743076	NA	2	9.473	0	NA	NA	NA	NA	No	NA	2.37631e-07	rs11596632	resting
L_OP4	Somatomotor<=>Cingulo-Opercular,IC4	Somatomotor<=>Cingulo-Opercular	ENSG00000068383	INPP5A	10	134351324	134596979	1	protein_coding	3632	INPP5A	0.942238	-0.925166	0	0	78	4.95988e-09	9.62854e-07	PsychENCODE_eQTLs:GTEx/v8/Brain_Caudate_basal_ganglia:GTEx/v8/Brain_Nucleus_accumbens_basal_ganglia	+	Yes	Adult_Cortex:Fetal_Cortex	1.64699e-11	rs11596632;rs4293056;rs67221163;rs10735665;rs10735665:rs67221163	resting
L_OP4	Somatomotor<=>Cingulo-Opercular,IC4	Somatomotor<=>Cingulo-Opercular	ENSG00000171798	KNDC1	10	134973951	135039916	1	protein_coding	85442	KNDC1	4.44328e-05	-0.0880718	0	0	1	NA	0.049	CMC_NoSVA_cis	-	No	NA	2.77573e-07	rs67221163;rs4293056	resting
L_OP4	Somatomotor<=>Cingulo-Opercular,IC4	Somatomotor<=>Cingulo-Opercular	ENSG00000203772	SPRN	10	135234170	135382916	-1	protein_coding	503542	SPRN	0.386597	0.303352	0	0	1	NA	0.049	CMC_NoSVA_cis	-	No	NA	2.77573e-07	rs67221163;rs4293056	resting
L_OP1	Somatomotor<=>Cingulo-Opercular,IC4	Somatomotor<=>Cingulo-Opercular	ENSG00000188177	ZC3H6	2	113033171	113097640	1	protein_coding	376940	ZC3H6	0.938246	-3.33701	0	0	3	NA	0.049	CMC_NoSVA_cis	-	No	NA	9.25113e-17	rs62158160;rs62158169	resting
L_OP1	Somatomotor<=>Cingulo-Opercular,IC4	Somatomotor<=>Cingulo-Opercular	ENSG00000125637	PSD4	2	113914902	113966973	1	protein_coding	23550	PSD4	0.805496	-0.981758	0	0	4	0.000536687	0.035021	PsychENCODE_eQTLs	-	No	NA	8.02318e-20	rs62158169;rs62158160	resting
L_OP1	Somatomotor<=>Cingulo-Opercular,IC4	Somatomotor<=>Cingulo-Opercular	ENSG00000125618	PAX8	2	113973574	114036527	-1	protein_coding	7849	PAX8	0.902124	0.0786982	0	0	8	1.07726e-05	0.00116719	PsychENCODE_eQTLs	-	No	NA	8.02318e-20	rs62158169;rs62158160;rs6711037	resting
L_OP1	Somatomotor<=>Cingulo-Opercular,IC4	Somatomotor<=>Cingulo-Opercular	ENSG00000136682	CBWD2	2	114195268	114253766	1	protein_coding	150472	CBWD2	0.967071	-0.830177	0	0	99	2.05085e-18	1.00807e-15	PsychENCODE_eQTLs:CMC_SVA_cis:GTEx/v8/Brain_Cerebellar_Hemisphere:GTEx/v8/Brain_Cerebellum:GTEx/v8/Brain_Frontal_Cortex_BA9:GTEx/v8/Brain_Hippocampus:GTEx/v8/Brain_Nucleus_accumbens_basal_ganglia	-	No	NA	6.50702e-08	rs1191687;rs6748379	resting
L_OP1	Somatomotor<=>Cingulo-Opercular,IC4	Somatomotor<=>Cingulo-Opercular	ENSG00000184492	FOXD4L1	2	114256661	114258728	1	protein_coding	200350	FOXD4L1	NA	0.335378	0	0	92	1.7863e-14	1.95396e-25	PsychENCODE_eQTLs:GTEx/v8/Brain_Anterior_cingulate_cortex_BA24:GTEx/v8/Brain_Caudate_basal_ganglia:GTEx/v8/Brain_Cerebellar_Hemisphere:GTEx/v8/Brain_Cerebellum:GTEx/v8/Brain_Cortex:GTEx/v8/Brain_Hypothalamus:GTEx/v8/Brain_Nucleus_accumbens_basal_ganglia:GTEx/v8/Brain_Putamen_basal_ganglia	-	No	NA	6.50702e-08	rs6748379	resting
L_OP1	Somatomotor<=>Cingulo-Opercular,IC4	Somatomotor<=>Cingulo-Opercular	ENSG00000138193	PLCE1	10	95753746	96092580	1	protein_coding	51196	PLCE1	0.204556	NA	46	17.48	6	2.68601e-05	0.0391634	CMC_NoSVA_cis:GTEx/v8/Brain_Cerebellar_Hemisphere	+	No	NA	2.05618e-16	rs1830890;rs7080472	resting
L_OP1	Somatomotor<=>Cingulo-Opercular,IC4	Somatomotor<=>Cingulo-Opercular	ENSG00000173145	NOC3L	10	96075004	96122716	-1	protein_coding	64318	NOC3L	1.14013e-06	1.12263	4	17.48	44	1.67392e-20	9.56914e-18	PsychENCODE_eQTLs:CMC_SVA_cis:CMC_NoSVA_cis:GTEx/v8/Brain_Amygdala:GTEx/v8/Brain_Anterior_cingulate_cortex_BA24:GTEx/v8/Brain_Cerebellar_Hemisphere:GTEx/v8/Brain_Cerebellum:GTEx/v8/Brain_Hippocampus:GTEx/v8/Brain_Hypothalamus:GTEx/v8/Brain_Nucleus_accumbens_basal_ganglia:GTEx/v8/Brain_Putamen_basal_ganglia	+	No	NA	2.05618e-16	rs7080472;rs1830890	resting
L_OP1	Somatomotor<=>Cingulo-Opercular,IC4	Somatomotor<=>Cingulo-Opercular	ENSG00000138115	CYP2C8	10	96796530	96829254	-1	protein_coding	1558	CYP2C8	5.3504e-12	0.0732111	0	0	8	0.00099319	0.0384557	BRAINEAC/TCTX	NA	No	NA	7.30131e-06	rs7080472	resting
L_OP1	Somatomotor<=>Cingulo-Opercular,IC4	Somatomotor<=>Cingulo-Opercular	ENSG00000180066	C10orf91	10	134257831	134262912	1	protein_coding	170393	C10orf91	0.0743076	NA	2	9.473	0	NA	NA	NA	NA	No	NA	2.37631e-07	rs11596632	resting
L_OP1	Somatomotor<=>Cingulo-Opercular,IC4	Somatomotor<=>Cingulo-Opercular	ENSG00000068383	INPP5A	10	134351324	134596979	1	protein_coding	3632	INPP5A	0.942238	-0.925166	0	0	78	4.95988e-09	9.62854e-07	PsychENCODE_eQTLs:GTEx/v8/Brain_Caudate_basal_ganglia:GTEx/v8/Brain_Nucleus_accumbens_basal_ganglia	+	Yes	Adult_Cortex:Fetal_Cortex	1.64699e-11	rs11596632;rs4293056;rs67221163;rs10735665;rs10735665:rs67221163	resting
L_OP1	Somatomotor<=>Cingulo-Opercular,IC4	Somatomotor<=>Cingulo-Opercular	ENSG00000171798	KNDC1	10	134973951	135039916	1	protein_coding	85442	KNDC1	4.44328e-05	-0.0880718	0	0	1	NA	0.049	CMC_NoSVA_cis	-	No	NA	2.77573e-07	rs67221163;rs4293056	resting
L_OP1	Somatomotor<=>Cingulo-Opercular,IC4	Somatomotor<=>Cingulo-Opercular	ENSG00000203772	SPRN	10	135234170	135382916	-1	protein_coding	503542	SPRN	0.386597	0.303352	0	0	1	NA	0.049	CMC_NoSVA_cis	-	No	NA	2.77573e-07	rs67221163;rs4293056	resting
L_FOP2	Somatomotor<=>Cingulo-Opercular,IC4	Somatomotor<=>Cingulo-Opercular	ENSG00000188177	ZC3H6	2	113033171	113097640	1	protein_coding	376940	ZC3H6	0.938246	-3.33701	0	0	3	NA	0.049	CMC_NoSVA_cis	-	No	NA	9.25113e-17	rs62158160;rs62158169	resting
L_FOP2	Somatomotor<=>Cingulo-Opercular,IC4	Somatomotor<=>Cingulo-Opercular	ENSG00000125637	PSD4	2	113914902	113966973	1	protein_coding	23550	PSD4	0.805496	-0.981758	0	0	4	0.000536687	0.035021	PsychENCODE_eQTLs	-	No	NA	8.02318e-20	rs62158169;rs62158160	resting
L_FOP2	Somatomotor<=>Cingulo-Opercular,IC4	Somatomotor<=>Cingulo-Opercular	ENSG00000125618	PAX8	2	113973574	114036527	-1	protein_coding	7849	PAX8	0.902124	0.0786982	0	0	8	1.07726e-05	0.00116719	PsychENCODE_eQTLs	-	No	NA	8.02318e-20	rs62158169;rs62158160;rs6711037	resting
L_FOP2	Somatomotor<=>Cingulo-Opercular,IC4	Somatomotor<=>Cingulo-Opercular	ENSG00000136682	CBWD2	2	114195268	114253766	1	protein_coding	150472	CBWD2	0.967071	-0.830177	0	0	99	2.05085e-18	1.00807e-15	PsychENCODE_eQTLs:CMC_SVA_cis:GTEx/v8/Brain_Cerebellar_Hemisphere:GTEx/v8/Brain_Cerebellum:GTEx/v8/Brain_Frontal_Cortex_BA9:GTEx/v8/Brain_Hippocampus:GTEx/v8/Brain_Nucleus_accumbens_basal_ganglia	-	No	NA	6.50702e-08	rs1191687;rs6748379	resting
L_FOP2	Somatomotor<=>Cingulo-Opercular,IC4	Somatomotor<=>Cingulo-Opercular	ENSG00000184492	FOXD4L1	2	114256661	114258728	1	protein_coding	200350	FOXD4L1	NA	0.335378	0	0	92	1.7863e-14	1.95396e-25	PsychENCODE_eQTLs:GTEx/v8/Brain_Anterior_cingulate_cortex_BA24:GTEx/v8/Brain_Caudate_basal_ganglia:GTEx/v8/Brain_Cerebellar_Hemisphere:GTEx/v8/Brain_Cerebellum:GTEx/v8/Brain_Cortex:GTEx/v8/Brain_Hypothalamus:GTEx/v8/Brain_Nucleus_accumbens_basal_ganglia:GTEx/v8/Brain_Putamen_basal_ganglia	-	No	NA	6.50702e-08	rs6748379	resting
L_FOP2	Somatomotor<=>Cingulo-Opercular,IC4	Somatomotor<=>Cingulo-Opercular	ENSG00000138193	PLCE1	10	95753746	96092580	1	protein_coding	51196	PLCE1	0.204556	NA	46	17.48	6	2.68601e-05	0.0391634	CMC_NoSVA_cis:GTEx/v8/Brain_Cerebellar_Hemisphere	+	No	NA	2.05618e-16	rs1830890;rs7080472	resting
L_FOP2	Somatomotor<=>Cingulo-Opercular,IC4	Somatomotor<=>Cingulo-Opercular	ENSG00000173145	NOC3L	10	96075004	96122716	-1	protein_coding	64318	NOC3L	1.14013e-06	1.12263	4	17.48	44	1.67392e-20	9.56914e-18	PsychENCODE_eQTLs:CMC_SVA_cis:CMC_NoSVA_cis:GTEx/v8/Brain_Amygdala:GTEx/v8/Brain_Anterior_cingulate_cortex_BA24:GTEx/v8/Brain_Cerebellar_Hemisphere:GTEx/v8/Brain_Cerebellum:GTEx/v8/Brain_Hippocampus:GTEx/v8/Brain_Hypothalamus:GTEx/v8/Brain_Nucleus_accumbens_basal_ganglia:GTEx/v8/Brain_Putamen_basal_ganglia	+	No	NA	2.05618e-16	rs7080472;rs1830890	resting
L_FOP2	Somatomotor<=>Cingulo-Opercular,IC4	Somatomotor<=>Cingulo-Opercular	ENSG00000138115	CYP2C8	10	96796530	96829254	-1	protein_coding	1558	CYP2C8	5.3504e-12	0.0732111	0	0	8	0.00099319	0.0384557	BRAINEAC/TCTX	NA	No	NA	7.30131e-06	rs7080472	resting
L_FOP2	Somatomotor<=>Cingulo-Opercular,IC4	Somatomotor<=>Cingulo-Opercular	ENSG00000180066	C10orf91	10	134257831	134262912	1	protein_coding	170393	C10orf91	0.0743076	NA	2	9.473	0	NA	NA	NA	NA	No	NA	2.37631e-07	rs11596632	resting
L_FOP2	Somatomotor<=>Cingulo-Opercular,IC4	Somatomotor<=>Cingulo-Opercular	ENSG00000068383	INPP5A	10	134351324	134596979	1	protein_coding	3632	INPP5A	0.942238	-0.925166	0	0	78	4.95988e-09	9.62854e-07	PsychENCODE_eQTLs:GTEx/v8/Brain_Caudate_basal_ganglia:GTEx/v8/Brain_Nucleus_accumbens_basal_ganglia	+	Yes	Adult_Cortex:Fetal_Cortex	1.64699e-11	rs11596632;rs4293056;rs67221163;rs10735665;rs10735665:rs67221163	resting
L_FOP2	Somatomotor<=>Cingulo-Opercular,IC4	Somatomotor<=>Cingulo-Opercular	ENSG00000171798	KNDC1	10	134973951	135039916	1	protein_coding	85442	KNDC1	4.44328e-05	-0.0880718	0	0	1	NA	0.049	CMC_NoSVA_cis	-	No	NA	2.77573e-07	rs67221163;rs4293056	resting
L_FOP2	Somatomotor<=>Cingulo-Opercular,IC4	Somatomotor<=>Cingulo-Opercular	ENSG00000203772	SPRN	10	135234170	135382916	-1	protein_coding	503542	SPRN	0.386597	0.303352	0	0	1	NA	0.049	CMC_NoSVA_cis	-	No	NA	2.77573e-07	rs67221163;rs4293056	resting
R_4	Somatomotor<=>Cingulo-Opercular,IC4	Somatomotor<=>Cingulo-Opercular	ENSG00000188177	ZC3H6	2	113033171	113097640	1	protein_coding	376940	ZC3H6	0.938246	-3.33701	0	0	3	NA	0.049	CMC_NoSVA_cis	-	No	NA	9.25113e-17	rs62158160;rs62158169	resting
R_4	Somatomotor<=>Cingulo-Opercular,IC4	Somatomotor<=>Cingulo-Opercular	ENSG00000125637	PSD4	2	113914902	113966973	1	protein_coding	23550	PSD4	0.805496	-0.981758	0	0	4	0.000536687	0.035021	PsychENCODE_eQTLs	-	No	NA	8.02318e-20	rs62158169;rs62158160	resting
R_4	Somatomotor<=>Cingulo-Opercular,IC4	Somatomotor<=>Cingulo-Opercular	ENSG00000125618	PAX8	2	113973574	114036527	-1	protein_coding	7849	PAX8	0.902124	0.0786982	0	0	8	1.07726e-05	0.00116719	PsychENCODE_eQTLs	-	No	NA	8.02318e-20	rs62158169;rs62158160;rs6711037	resting
R_4	Somatomotor<=>Cingulo-Opercular,IC4	Somatomotor<=>Cingulo-Opercular	ENSG00000136682	CBWD2	2	114195268	114253766	1	protein_coding	150472	CBWD2	0.967071	-0.830177	0	0	99	2.05085e-18	1.00807e-15	PsychENCODE_eQTLs:CMC_SVA_cis:GTEx/v8/Brain_Cerebellar_Hemisphere:GTEx/v8/Brain_Cerebellum:GTEx/v8/Brain_Frontal_Cortex_BA9:GTEx/v8/Brain_Hippocampus:GTEx/v8/Brain_Nucleus_accumbens_basal_ganglia	-	No	NA	6.50702e-08	rs1191687;rs6748379	resting
R_4	Somatomotor<=>Cingulo-Opercular,IC4	Somatomotor<=>Cingulo-Opercular	ENSG00000184492	FOXD4L1	2	114256661	114258728	1	protein_coding	200350	FOXD4L1	NA	0.335378	0	0	92	1.7863e-14	1.95396e-25	PsychENCODE_eQTLs:GTEx/v8/Brain_Anterior_cingulate_cortex_BA24:GTEx/v8/Brain_Caudate_basal_ganglia:GTEx/v8/Brain_Cerebellar_Hemisphere:GTEx/v8/Brain_Cerebellum:GTEx/v8/Brain_Cortex:GTEx/v8/Brain_Hypothalamus:GTEx/v8/Brain_Nucleus_accumbens_basal_ganglia:GTEx/v8/Brain_Putamen_basal_ganglia	-	No	NA	6.50702e-08	rs6748379	resting
R_4	Somatomotor<=>Cingulo-Opercular,IC4	Somatomotor<=>Cingulo-Opercular	ENSG00000138193	PLCE1	10	95753746	96092580	1	protein_coding	51196	PLCE1	0.204556	NA	46	17.48	6	2.68601e-05	0.0391634	CMC_NoSVA_cis:GTEx/v8/Brain_Cerebellar_Hemisphere	+	No	NA	2.05618e-16	rs1830890;rs7080472	resting
R_4	Somatomotor<=>Cingulo-Opercular,IC4	Somatomotor<=>Cingulo-Opercular	ENSG00000173145	NOC3L	10	96075004	96122716	-1	protein_coding	64318	NOC3L	1.14013e-06	1.12263	4	17.48	44	1.67392e-20	9.56914e-18	PsychENCODE_eQTLs:CMC_SVA_cis:CMC_NoSVA_cis:GTEx/v8/Brain_Amygdala:GTEx/v8/Brain_Anterior_cingulate_cortex_BA24:GTEx/v8/Brain_Cerebellar_Hemisphere:GTEx/v8/Brain_Cerebellum:GTEx/v8/Brain_Hippocampus:GTEx/v8/Brain_Hypothalamus:GTEx/v8/Brain_Nucleus_accumbens_basal_ganglia:GTEx/v8/Brain_Putamen_basal_ganglia	+	No	NA	2.05618e-16	rs7080472;rs1830890	resting
R_4	Somatomotor<=>Cingulo-Opercular,IC4	Somatomotor<=>Cingulo-Opercular	ENSG00000138115	CYP2C8	10	96796530	96829254	-1	protein_coding	1558	CYP2C8	5.3504e-12	0.0732111	0	0	8	0.00099319	0.0384557	BRAINEAC/TCTX	NA	No	NA	7.30131e-06	rs7080472	resting
R_4	Somatomotor<=>Cingulo-Opercular,IC4	Somatomotor<=>Cingulo-Opercular	ENSG00000180066	C10orf91	10	134257831	134262912	1	protein_coding	170393	C10orf91	0.0743076	NA	2	9.473	0	NA	NA	NA	NA	No	NA	2.37631e-07	rs11596632	resting
R_4	Somatomotor<=>Cingulo-Opercular,IC4	Somatomotor<=>Cingulo-Opercular	ENSG00000068383	INPP5A	10	134351324	134596979	1	protein_coding	3632	INPP5A	0.942238	-0.925166	0	0	78	4.95988e-09	9.62854e-07	PsychENCODE_eQTLs:GTEx/v8/Brain_Caudate_basal_ganglia:GTEx/v8/Brain_Nucleus_accumbens_basal_ganglia	+	Yes	Adult_Cortex:Fetal_Cortex	1.64699e-11	rs11596632;rs4293056;rs67221163;rs10735665;rs10735665:rs67221163	resting
R_4	Somatomotor<=>Cingulo-Opercular,IC4	Somatomotor<=>Cingulo-Opercular	ENSG00000171798	KNDC1	10	134973951	135039916	1	protein_coding	85442	KNDC1	4.44328e-05	-0.0880718	0	0	1	NA	0.049	CMC_NoSVA_cis	-	No	NA	2.77573e-07	rs67221163;rs4293056	resting
R_4	Somatomotor<=>Cingulo-Opercular,IC4	Somatomotor<=>Cingulo-Opercular	ENSG00000203772	SPRN	10	135234170	135382916	-1	protein_coding	503542	SPRN	0.386597	0.303352	0	0	1	NA	0.049	CMC_NoSVA_cis	-	No	NA	2.77573e-07	rs67221163;rs4293056	resting
R_5L	Somatomotor<=>Cingulo-Opercular,IC4	Somatomotor<=>Cingulo-Opercular	ENSG00000188177	ZC3H6	2	113033171	113097640	1	protein_coding	376940	ZC3H6	0.938246	-3.33701	0	0	3	NA	0.049	CMC_NoSVA_cis	-	No	NA	9.25113e-17	rs62158160;rs62158169	resting
R_5L	Somatomotor<=>Cingulo-Opercular,IC4	Somatomotor<=>Cingulo-Opercular	ENSG00000125637	PSD4	2	113914902	113966973	1	protein_coding	23550	PSD4	0.805496	-0.981758	0	0	4	0.000536687	0.035021	PsychENCODE_eQTLs	-	No	NA	8.02318e-20	rs62158169;rs62158160	resting
R_5L	Somatomotor<=>Cingulo-Opercular,IC4	Somatomotor<=>Cingulo-Opercular	ENSG00000125618	PAX8	2	113973574	114036527	-1	protein_coding	7849	PAX8	0.902124	0.0786982	0	0	8	1.07726e-05	0.00116719	PsychENCODE_eQTLs	-	No	NA	8.02318e-20	rs62158169;rs62158160;rs6711037	resting
R_5L	Somatomotor<=>Cingulo-Opercular,IC4	Somatomotor<=>Cingulo-Opercular	ENSG00000136682	CBWD2	2	114195268	114253766	1	protein_coding	150472	CBWD2	0.967071	-0.830177	0	0	99	2.05085e-18	1.00807e-15	PsychENCODE_eQTLs:CMC_SVA_cis:GTEx/v8/Brain_Cerebellar_Hemisphere:GTEx/v8/Brain_Cerebellum:GTEx/v8/Brain_Frontal_Cortex_BA9:GTEx/v8/Brain_Hippocampus:GTEx/v8/Brain_Nucleus_accumbens_basal_ganglia	-	No	NA	6.50702e-08	rs1191687;rs6748379	resting
R_5L	Somatomotor<=>Cingulo-Opercular,IC4	Somatomotor<=>Cingulo-Opercular	ENSG00000184492	FOXD4L1	2	114256661	114258728	1	protein_coding	200350	FOXD4L1	NA	0.335378	0	0	92	1.7863e-14	1.95396e-25	PsychENCODE_eQTLs:GTEx/v8/Brain_Anterior_cingulate_cortex_BA24:GTEx/v8/Brain_Caudate_basal_ganglia:GTEx/v8/Brain_Cerebellar_Hemisphere:GTEx/v8/Brain_Cerebellum:GTEx/v8/Brain_Cortex:GTEx/v8/Brain_Hypothalamus:GTEx/v8/Brain_Nucleus_accumbens_basal_ganglia:GTEx/v8/Brain_Putamen_basal_ganglia	-	No	NA	6.50702e-08	rs6748379	resting
R_5L	Somatomotor<=>Cingulo-Opercular,IC4	Somatomotor<=>Cingulo-Opercular	ENSG00000138193	PLCE1	10	95753746	96092580	1	protein_coding	51196	PLCE1	0.204556	NA	46	17.48	6	2.68601e-05	0.0391634	CMC_NoSVA_cis:GTEx/v8/Brain_Cerebellar_Hemisphere	+	No	NA	2.05618e-16	rs1830890;rs7080472	resting
R_5L	Somatomotor<=>Cingulo-Opercular,IC4	Somatomotor<=>Cingulo-Opercular	ENSG00000173145	NOC3L	10	96075004	96122716	-1	protein_coding	64318	NOC3L	1.14013e-06	1.12263	4	17.48	44	1.67392e-20	9.56914e-18	PsychENCODE_eQTLs:CMC_SVA_cis:CMC_NoSVA_cis:GTEx/v8/Brain_Amygdala:GTEx/v8/Brain_Anterior_cingulate_cortex_BA24:GTEx/v8/Brain_Cerebellar_Hemisphere:GTEx/v8/Brain_Cerebellum:GTEx/v8/Brain_Hippocampus:GTEx/v8/Brain_Hypothalamus:GTEx/v8/Brain_Nucleus_accumbens_basal_ganglia:GTEx/v8/Brain_Putamen_basal_ganglia	+	No	NA	2.05618e-16	rs7080472;rs1830890	resting
R_5L	Somatomotor<=>Cingulo-Opercular,IC4	Somatomotor<=>Cingulo-Opercular	ENSG00000138115	CYP2C8	10	96796530	96829254	-1	protein_coding	1558	CYP2C8	5.3504e-12	0.0732111	0	0	8	0.00099319	0.0384557	BRAINEAC/TCTX	NA	No	NA	7.30131e-06	rs7080472	resting
R_5L	Somatomotor<=>Cingulo-Opercular,IC4	Somatomotor<=>Cingulo-Opercular	ENSG00000180066	C10orf91	10	134257831	134262912	1	protein_coding	170393	C10orf91	0.0743076	NA	2	9.473	0	NA	NA	NA	NA	No	NA	2.37631e-07	rs11596632	resting
R_5L	Somatomotor<=>Cingulo-Opercular,IC4	Somatomotor<=>Cingulo-Opercular	ENSG00000068383	INPP5A	10	134351324	134596979	1	protein_coding	3632	INPP5A	0.942238	-0.925166	0	0	78	4.95988e-09	9.62854e-07	PsychENCODE_eQTLs:GTEx/v8/Brain_Caudate_basal_ganglia:GTEx/v8/Brain_Nucleus_accumbens_basal_ganglia	+	Yes	Adult_Cortex:Fetal_Cortex	1.64699e-11	rs11596632;rs4293056;rs67221163;rs10735665;rs10735665:rs67221163	resting
R_5L	Somatomotor<=>Cingulo-Opercular,IC4	Somatomotor<=>Cingulo-Opercular	ENSG00000171798	KNDC1	10	134973951	135039916	1	protein_coding	85442	KNDC1	4.44328e-05	-0.0880718	0	0	1	NA	0.049	CMC_NoSVA_cis	-	No	NA	2.77573e-07	rs67221163;rs4293056	resting
R_5L	Somatomotor<=>Cingulo-Opercular,IC4	Somatomotor<=>Cingulo-Opercular	ENSG00000203772	SPRN	10	135234170	135382916	-1	protein_coding	503542	SPRN	0.386597	0.303352	0	0	1	NA	0.049	CMC_NoSVA_cis	-	No	NA	2.77573e-07	rs67221163;rs4293056	resting
R_7AL	Somatomotor<=>Cingulo-Opercular,IC4	Somatomotor<=>Cingulo-Opercular	ENSG00000188177	ZC3H6	2	113033171	113097640	1	protein_coding	376940	ZC3H6	0.938246	-3.33701	0	0	3	NA	0.049	CMC_NoSVA_cis	-	No	NA	9.25113e-17	rs62158160;rs62158169	resting
R_7AL	Somatomotor<=>Cingulo-Opercular,IC4	Somatomotor<=>Cingulo-Opercular	ENSG00000125637	PSD4	2	113914902	113966973	1	protein_coding	23550	PSD4	0.805496	-0.981758	0	0	4	0.000536687	0.035021	PsychENCODE_eQTLs	-	No	NA	8.02318e-20	rs62158169;rs62158160	resting
R_7AL	Somatomotor<=>Cingulo-Opercular,IC4	Somatomotor<=>Cingulo-Opercular	ENSG00000125618	PAX8	2	113973574	114036527	-1	protein_coding	7849	PAX8	0.902124	0.0786982	0	0	8	1.07726e-05	0.00116719	PsychENCODE_eQTLs	-	No	NA	8.02318e-20	rs62158169;rs62158160;rs6711037	resting
R_7AL	Somatomotor<=>Cingulo-Opercular,IC4	Somatomotor<=>Cingulo-Opercular	ENSG00000136682	CBWD2	2	114195268	114253766	1	protein_coding	150472	CBWD2	0.967071	-0.830177	0	0	99	2.05085e-18	1.00807e-15	PsychENCODE_eQTLs:CMC_SVA_cis:GTEx/v8/Brain_Cerebellar_Hemisphere:GTEx/v8/Brain_Cerebellum:GTEx/v8/Brain_Frontal_Cortex_BA9:GTEx/v8/Brain_Hippocampus:GTEx/v8/Brain_Nucleus_accumbens_basal_ganglia	-	No	NA	6.50702e-08	rs1191687;rs6748379	resting
R_7AL	Somatomotor<=>Cingulo-Opercular,IC4	Somatomotor<=>Cingulo-Opercular	ENSG00000184492	FOXD4L1	2	114256661	114258728	1	protein_coding	200350	FOXD4L1	NA	0.335378	0	0	92	1.7863e-14	1.95396e-25	PsychENCODE_eQTLs:GTEx/v8/Brain_Anterior_cingulate_cortex_BA24:GTEx/v8/Brain_Caudate_basal_ganglia:GTEx/v8/Brain_Cerebellar_Hemisphere:GTEx/v8/Brain_Cerebellum:GTEx/v8/Brain_Cortex:GTEx/v8/Brain_Hypothalamus:GTEx/v8/Brain_Nucleus_accumbens_basal_ganglia:GTEx/v8/Brain_Putamen_basal_ganglia	-	No	NA	6.50702e-08	rs6748379	resting
R_7AL	Somatomotor<=>Cingulo-Opercular,IC4	Somatomotor<=>Cingulo-Opercular	ENSG00000138193	PLCE1	10	95753746	96092580	1	protein_coding	51196	PLCE1	0.204556	NA	46	17.48	6	2.68601e-05	0.0391634	CMC_NoSVA_cis:GTEx/v8/Brain_Cerebellar_Hemisphere	+	No	NA	2.05618e-16	rs1830890;rs7080472	resting
R_7AL	Somatomotor<=>Cingulo-Opercular,IC4	Somatomotor<=>Cingulo-Opercular	ENSG00000173145	NOC3L	10	96075004	96122716	-1	protein_coding	64318	NOC3L	1.14013e-06	1.12263	4	17.48	44	1.67392e-20	9.56914e-18	PsychENCODE_eQTLs:CMC_SVA_cis:CMC_NoSVA_cis:GTEx/v8/Brain_Amygdala:GTEx/v8/Brain_Anterior_cingulate_cortex_BA24:GTEx/v8/Brain_Cerebellar_Hemisphere:GTEx/v8/Brain_Cerebellum:GTEx/v8/Brain_Hippocampus:GTEx/v8/Brain_Hypothalamus:GTEx/v8/Brain_Nucleus_accumbens_basal_ganglia:GTEx/v8/Brain_Putamen_basal_ganglia	+	No	NA	2.05618e-16	rs7080472;rs1830890	resting
R_7AL	Somatomotor<=>Cingulo-Opercular,IC4	Somatomotor<=>Cingulo-Opercular	ENSG00000138115	CYP2C8	10	96796530	96829254	-1	protein_coding	1558	CYP2C8	5.3504e-12	0.0732111	0	0	8	0.00099319	0.0384557	BRAINEAC/TCTX	NA	No	NA	7.30131e-06	rs7080472	resting
R_7AL	Somatomotor<=>Cingulo-Opercular,IC4	Somatomotor<=>Cingulo-Opercular	ENSG00000180066	C10orf91	10	134257831	134262912	1	protein_coding	170393	C10orf91	0.0743076	NA	2	9.473	0	NA	NA	NA	NA	No	NA	2.37631e-07	rs11596632	resting
R_7AL	Somatomotor<=>Cingulo-Opercular,IC4	Somatomotor<=>Cingulo-Opercular	ENSG00000068383	INPP5A	10	134351324	134596979	1	protein_coding	3632	INPP5A	0.942238	-0.925166	0	0	78	4.95988e-09	9.62854e-07	PsychENCODE_eQTLs:GTEx/v8/Brain_Caudate_basal_ganglia:GTEx/v8/Brain_Nucleus_accumbens_basal_ganglia	+	Yes	Adult_Cortex:Fetal_Cortex	1.64699e-11	rs11596632;rs4293056;rs67221163;rs10735665;rs10735665:rs67221163	resting
R_7AL	Somatomotor<=>Cingulo-Opercular,IC4	Somatomotor<=>Cingulo-Opercular	ENSG00000171798	KNDC1	10	134973951	135039916	1	protein_coding	85442	KNDC1	4.44328e-05	-0.0880718	0	0	1	NA	0.049	CMC_NoSVA_cis	-	No	NA	2.77573e-07	rs67221163;rs4293056	resting
R_7AL	Somatomotor<=>Cingulo-Opercular,IC4	Somatomotor<=>Cingulo-Opercular	ENSG00000203772	SPRN	10	135234170	135382916	-1	protein_coding	503542	SPRN	0.386597	0.303352	0	0	1	NA	0.049	CMC_NoSVA_cis	-	No	NA	2.77573e-07	rs67221163;rs4293056	resting
R_1	Somatomotor<=>Cingulo-Opercular,IC4	Somatomotor<=>Cingulo-Opercular	ENSG00000188177	ZC3H6	2	113033171	113097640	1	protein_coding	376940	ZC3H6	0.938246	-3.33701	0	0	3	NA	0.049	CMC_NoSVA_cis	-	No	NA	9.25113e-17	rs62158160;rs62158169	resting
R_1	Somatomotor<=>Cingulo-Opercular,IC4	Somatomotor<=>Cingulo-Opercular	ENSG00000125637	PSD4	2	113914902	113966973	1	protein_coding	23550	PSD4	0.805496	-0.981758	0	0	4	0.000536687	0.035021	PsychENCODE_eQTLs	-	No	NA	8.02318e-20	rs62158169;rs62158160	resting
R_1	Somatomotor<=>Cingulo-Opercular,IC4	Somatomotor<=>Cingulo-Opercular	ENSG00000125618	PAX8	2	113973574	114036527	-1	protein_coding	7849	PAX8	0.902124	0.0786982	0	0	8	1.07726e-05	0.00116719	PsychENCODE_eQTLs	-	No	NA	8.02318e-20	rs62158169;rs62158160;rs6711037	resting
R_1	Somatomotor<=>Cingulo-Opercular,IC4	Somatomotor<=>Cingulo-Opercular	ENSG00000136682	CBWD2	2	114195268	114253766	1	protein_coding	150472	CBWD2	0.967071	-0.830177	0	0	99	2.05085e-18	1.00807e-15	PsychENCODE_eQTLs:CMC_SVA_cis:GTEx/v8/Brain_Cerebellar_Hemisphere:GTEx/v8/Brain_Cerebellum:GTEx/v8/Brain_Frontal_Cortex_BA9:GTEx/v8/Brain_Hippocampus:GTEx/v8/Brain_Nucleus_accumbens_basal_ganglia	-	No	NA	6.50702e-08	rs1191687;rs6748379	resting
R_1	Somatomotor<=>Cingulo-Opercular,IC4	Somatomotor<=>Cingulo-Opercular	ENSG00000184492	FOXD4L1	2	114256661	114258728	1	protein_coding	200350	FOXD4L1	NA	0.335378	0	0	92	1.7863e-14	1.95396e-25	PsychENCODE_eQTLs:GTEx/v8/Brain_Anterior_cingulate_cortex_BA24:GTEx/v8/Brain_Caudate_basal_ganglia:GTEx/v8/Brain_Cerebellar_Hemisphere:GTEx/v8/Brain_Cerebellum:GTEx/v8/Brain_Cortex:GTEx/v8/Brain_Hypothalamus:GTEx/v8/Brain_Nucleus_accumbens_basal_ganglia:GTEx/v8/Brain_Putamen_basal_ganglia	-	No	NA	6.50702e-08	rs6748379	resting
R_1	Somatomotor<=>Cingulo-Opercular,IC4	Somatomotor<=>Cingulo-Opercular	ENSG00000138193	PLCE1	10	95753746	96092580	1	protein_coding	51196	PLCE1	0.204556	NA	46	17.48	6	2.68601e-05	0.0391634	CMC_NoSVA_cis:GTEx/v8/Brain_Cerebellar_Hemisphere	+	No	NA	2.05618e-16	rs1830890;rs7080472	resting
R_1	Somatomotor<=>Cingulo-Opercular,IC4	Somatomotor<=>Cingulo-Opercular	ENSG00000173145	NOC3L	10	96075004	96122716	-1	protein_coding	64318	NOC3L	1.14013e-06	1.12263	4	17.48	44	1.67392e-20	9.56914e-18	PsychENCODE_eQTLs:CMC_SVA_cis:CMC_NoSVA_cis:GTEx/v8/Brain_Amygdala:GTEx/v8/Brain_Anterior_cingulate_cortex_BA24:GTEx/v8/Brain_Cerebellar_Hemisphere:GTEx/v8/Brain_Cerebellum:GTEx/v8/Brain_Hippocampus:GTEx/v8/Brain_Hypothalamus:GTEx/v8/Brain_Nucleus_accumbens_basal_ganglia:GTEx/v8/Brain_Putamen_basal_ganglia	+	No	NA	2.05618e-16	rs7080472;rs1830890	resting
R_1	Somatomotor<=>Cingulo-Opercular,IC4	Somatomotor<=>Cingulo-Opercular	ENSG00000138115	CYP2C8	10	96796530	96829254	-1	protein_coding	1558	CYP2C8	5.3504e-12	0.0732111	0	0	8	0.00099319	0.0384557	BRAINEAC/TCTX	NA	No	NA	7.30131e-06	rs7080472	resting
R_1	Somatomotor<=>Cingulo-Opercular,IC4	Somatomotor<=>Cingulo-Opercular	ENSG00000180066	C10orf91	10	134257831	134262912	1	protein_coding	170393	C10orf91	0.0743076	NA	2	9.473	0	NA	NA	NA	NA	No	NA	2.37631e-07	rs11596632	resting
R_1	Somatomotor<=>Cingulo-Opercular,IC4	Somatomotor<=>Cingulo-Opercular	ENSG00000068383	INPP5A	10	134351324	134596979	1	protein_coding	3632	INPP5A	0.942238	-0.925166	0	0	78	4.95988e-09	9.62854e-07	PsychENCODE_eQTLs:GTEx/v8/Brain_Caudate_basal_ganglia:GTEx/v8/Brain_Nucleus_accumbens_basal_ganglia	+	Yes	Adult_Cortex:Fetal_Cortex	1.64699e-11	rs11596632;rs4293056;rs67221163;rs10735665;rs10735665:rs67221163	resting
R_1	Somatomotor<=>Cingulo-Opercular,IC4	Somatomotor<=>Cingulo-Opercular	ENSG00000171798	KNDC1	10	134973951	135039916	1	protein_coding	85442	KNDC1	4.44328e-05	-0.0880718	0	0	1	NA	0.049	CMC_NoSVA_cis	-	No	NA	2.77573e-07	rs67221163;rs4293056	resting
R_1	Somatomotor<=>Cingulo-Opercular,IC4	Somatomotor<=>Cingulo-Opercular	ENSG00000203772	SPRN	10	135234170	135382916	-1	protein_coding	503542	SPRN	0.386597	0.303352	0	0	1	NA	0.049	CMC_NoSVA_cis	-	No	NA	2.77573e-07	rs67221163;rs4293056	resting
R_2	Somatomotor<=>Cingulo-Opercular,IC4	Somatomotor<=>Cingulo-Opercular	ENSG00000188177	ZC3H6	2	113033171	113097640	1	protein_coding	376940	ZC3H6	0.938246	-3.33701	0	0	3	NA	0.049	CMC_NoSVA_cis	-	No	NA	9.25113e-17	rs62158160;rs62158169	resting
R_2	Somatomotor<=>Cingulo-Opercular,IC4	Somatomotor<=>Cingulo-Opercular	ENSG00000125637	PSD4	2	113914902	113966973	1	protein_coding	23550	PSD4	0.805496	-0.981758	0	0	4	0.000536687	0.035021	PsychENCODE_eQTLs	-	No	NA	8.02318e-20	rs62158169;rs62158160	resting
R_2	Somatomotor<=>Cingulo-Opercular,IC4	Somatomotor<=>Cingulo-Opercular	ENSG00000125618	PAX8	2	113973574	114036527	-1	protein_coding	7849	PAX8	0.902124	0.0786982	0	0	8	1.07726e-05	0.00116719	PsychENCODE_eQTLs	-	No	NA	8.02318e-20	rs62158169;rs62158160;rs6711037	resting
R_2	Somatomotor<=>Cingulo-Opercular,IC4	Somatomotor<=>Cingulo-Opercular	ENSG00000136682	CBWD2	2	114195268	114253766	1	protein_coding	150472	CBWD2	0.967071	-0.830177	0	0	99	2.05085e-18	1.00807e-15	PsychENCODE_eQTLs:CMC_SVA_cis:GTEx/v8/Brain_Cerebellar_Hemisphere:GTEx/v8/Brain_Cerebellum:GTEx/v8/Brain_Frontal_Cortex_BA9:GTEx/v8/Brain_Hippocampus:GTEx/v8/Brain_Nucleus_accumbens_basal_ganglia	-	No	NA	6.50702e-08	rs1191687;rs6748379	resting
R_2	Somatomotor<=>Cingulo-Opercular,IC4	Somatomotor<=>Cingulo-Opercular	ENSG00000184492	FOXD4L1	2	114256661	114258728	1	protein_coding	200350	FOXD4L1	NA	0.335378	0	0	92	1.7863e-14	1.95396e-25	PsychENCODE_eQTLs:GTEx/v8/Brain_Anterior_cingulate_cortex_BA24:GTEx/v8/Brain_Caudate_basal_ganglia:GTEx/v8/Brain_Cerebellar_Hemisphere:GTEx/v8/Brain_Cerebellum:GTEx/v8/Brain_Cortex:GTEx/v8/Brain_Hypothalamus:GTEx/v8/Brain_Nucleus_accumbens_basal_ganglia:GTEx/v8/Brain_Putamen_basal_ganglia	-	No	NA	6.50702e-08	rs6748379	resting
R_2	Somatomotor<=>Cingulo-Opercular,IC4	Somatomotor<=>Cingulo-Opercular	ENSG00000138193	PLCE1	10	95753746	96092580	1	protein_coding	51196	PLCE1	0.204556	NA	46	17.48	6	2.68601e-05	0.0391634	CMC_NoSVA_cis:GTEx/v8/Brain_Cerebellar_Hemisphere	+	No	NA	2.05618e-16	rs1830890;rs7080472	resting
R_2	Somatomotor<=>Cingulo-Opercular,IC4	Somatomotor<=>Cingulo-Opercular	ENSG00000173145	NOC3L	10	96075004	96122716	-1	protein_coding	64318	NOC3L	1.14013e-06	1.12263	4	17.48	44	1.67392e-20	9.56914e-18	PsychENCODE_eQTLs:CMC_SVA_cis:CMC_NoSVA_cis:GTEx/v8/Brain_Amygdala:GTEx/v8/Brain_Anterior_cingulate_cortex_BA24:GTEx/v8/Brain_Cerebellar_Hemisphere:GTEx/v8/Brain_Cerebellum:GTEx/v8/Brain_Hippocampus:GTEx/v8/Brain_Hypothalamus:GTEx/v8/Brain_Nucleus_accumbens_basal_ganglia:GTEx/v8/Brain_Putamen_basal_ganglia	+	No	NA	2.05618e-16	rs7080472;rs1830890	resting
R_2	Somatomotor<=>Cingulo-Opercular,IC4	Somatomotor<=>Cingulo-Opercular	ENSG00000138115	CYP2C8	10	96796530	96829254	-1	protein_coding	1558	CYP2C8	5.3504e-12	0.0732111	0	0	8	0.00099319	0.0384557	BRAINEAC/TCTX	NA	No	NA	7.30131e-06	rs7080472	resting
R_2	Somatomotor<=>Cingulo-Opercular,IC4	Somatomotor<=>Cingulo-Opercular	ENSG00000180066	C10orf91	10	134257831	134262912	1	protein_coding	170393	C10orf91	0.0743076	NA	2	9.473	0	NA	NA	NA	NA	No	NA	2.37631e-07	rs11596632	resting
R_2	Somatomotor<=>Cingulo-Opercular,IC4	Somatomotor<=>Cingulo-Opercular	ENSG00000068383	INPP5A	10	134351324	134596979	1	protein_coding	3632	INPP5A	0.942238	-0.925166	0	0	78	4.95988e-09	9.62854e-07	PsychENCODE_eQTLs:GTEx/v8/Brain_Caudate_basal_ganglia:GTEx/v8/Brain_Nucleus_accumbens_basal_ganglia	+	Yes	Adult_Cortex:Fetal_Cortex	1.64699e-11	rs11596632;rs4293056;rs67221163;rs10735665;rs10735665:rs67221163	resting
R_2	Somatomotor<=>Cingulo-Opercular,IC4	Somatomotor<=>Cingulo-Opercular	ENSG00000171798	KNDC1	10	134973951	135039916	1	protein_coding	85442	KNDC1	4.44328e-05	-0.0880718	0	0	1	NA	0.049	CMC_NoSVA_cis	-	No	NA	2.77573e-07	rs67221163;rs4293056	resting
R_2	Somatomotor<=>Cingulo-Opercular,IC4	Somatomotor<=>Cingulo-Opercular	ENSG00000203772	SPRN	10	135234170	135382916	-1	protein_coding	503542	SPRN	0.386597	0.303352	0	0	1	NA	0.049	CMC_NoSVA_cis	-	No	NA	2.77573e-07	rs67221163;rs4293056	resting
R_6mp	Somatomotor<=>Cingulo-Opercular,IC4	Somatomotor<=>Cingulo-Opercular	ENSG00000188177	ZC3H6	2	113033171	113097640	1	protein_coding	376940	ZC3H6	0.938246	-3.33701	0	0	3	NA	0.049	CMC_NoSVA_cis	-	No	NA	9.25113e-17	rs62158160;rs62158169	resting
R_6mp	Somatomotor<=>Cingulo-Opercular,IC4	Somatomotor<=>Cingulo-Opercular	ENSG00000125637	PSD4	2	113914902	113966973	1	protein_coding	23550	PSD4	0.805496	-0.981758	0	0	4	0.000536687	0.035021	PsychENCODE_eQTLs	-	No	NA	8.02318e-20	rs62158169;rs62158160	resting
R_6mp	Somatomotor<=>Cingulo-Opercular,IC4	Somatomotor<=>Cingulo-Opercular	ENSG00000125618	PAX8	2	113973574	114036527	-1	protein_coding	7849	PAX8	0.902124	0.0786982	0	0	8	1.07726e-05	0.00116719	PsychENCODE_eQTLs	-	No	NA	8.02318e-20	rs62158169;rs62158160;rs6711037	resting
R_6mp	Somatomotor<=>Cingulo-Opercular,IC4	Somatomotor<=>Cingulo-Opercular	ENSG00000136682	CBWD2	2	114195268	114253766	1	protein_coding	150472	CBWD2	0.967071	-0.830177	0	0	99	2.05085e-18	1.00807e-15	PsychENCODE_eQTLs:CMC_SVA_cis:GTEx/v8/Brain_Cerebellar_Hemisphere:GTEx/v8/Brain_Cerebellum:GTEx/v8/Brain_Frontal_Cortex_BA9:GTEx/v8/Brain_Hippocampus:GTEx/v8/Brain_Nucleus_accumbens_basal_ganglia	-	No	NA	6.50702e-08	rs1191687;rs6748379	resting
R_6mp	Somatomotor<=>Cingulo-Opercular,IC4	Somatomotor<=>Cingulo-Opercular	ENSG00000184492	FOXD4L1	2	114256661	114258728	1	protein_coding	200350	FOXD4L1	NA	0.335378	0	0	92	1.7863e-14	1.95396e-25	PsychENCODE_eQTLs:GTEx/v8/Brain_Anterior_cingulate_cortex_BA24:GTEx/v8/Brain_Caudate_basal_ganglia:GTEx/v8/Brain_Cerebellar_Hemisphere:GTEx/v8/Brain_Cerebellum:GTEx/v8/Brain_Cortex:GTEx/v8/Brain_Hypothalamus:GTEx/v8/Brain_Nucleus_accumbens_basal_ganglia:GTEx/v8/Brain_Putamen_basal_ganglia	-	No	NA	6.50702e-08	rs6748379	resting
R_6mp	Somatomotor<=>Cingulo-Opercular,IC4	Somatomotor<=>Cingulo-Opercular	ENSG00000138193	PLCE1	10	95753746	96092580	1	protein_coding	51196	PLCE1	0.204556	NA	46	17.48	6	2.68601e-05	0.0391634	CMC_NoSVA_cis:GTEx/v8/Brain_Cerebellar_Hemisphere	+	No	NA	2.05618e-16	rs1830890;rs7080472	resting
R_6mp	Somatomotor<=>Cingulo-Opercular,IC4	Somatomotor<=>Cingulo-Opercular	ENSG00000173145	NOC3L	10	96075004	96122716	-1	protein_coding	64318	NOC3L	1.14013e-06	1.12263	4	17.48	44	1.67392e-20	9.56914e-18	PsychENCODE_eQTLs:CMC_SVA_cis:CMC_NoSVA_cis:GTEx/v8/Brain_Amygdala:GTEx/v8/Brain_Anterior_cingulate_cortex_BA24:GTEx/v8/Brain_Cerebellar_Hemisphere:GTEx/v8/Brain_Cerebellum:GTEx/v8/Brain_Hippocampus:GTEx/v8/Brain_Hypothalamus:GTEx/v8/Brain_Nucleus_accumbens_basal_ganglia:GTEx/v8/Brain_Putamen_basal_ganglia	+	No	NA	2.05618e-16	rs7080472;rs1830890	resting
R_6mp	Somatomotor<=>Cingulo-Opercular,IC4	Somatomotor<=>Cingulo-Opercular	ENSG00000138115	CYP2C8	10	96796530	96829254	-1	protein_coding	1558	CYP2C8	5.3504e-12	0.0732111	0	0	8	0.00099319	0.0384557	BRAINEAC/TCTX	NA	No	NA	7.30131e-06	rs7080472	resting
R_6mp	Somatomotor<=>Cingulo-Opercular,IC4	Somatomotor<=>Cingulo-Opercular	ENSG00000180066	C10orf91	10	134257831	134262912	1	protein_coding	170393	C10orf91	0.0743076	NA	2	9.473	0	NA	NA	NA	NA	No	NA	2.37631e-07	rs11596632	resting
R_6mp	Somatomotor<=>Cingulo-Opercular,IC4	Somatomotor<=>Cingulo-Opercular	ENSG00000068383	INPP5A	10	134351324	134596979	1	protein_coding	3632	INPP5A	0.942238	-0.925166	0	0	78	4.95988e-09	9.62854e-07	PsychENCODE_eQTLs:GTEx/v8/Brain_Caudate_basal_ganglia:GTEx/v8/Brain_Nucleus_accumbens_basal_ganglia	+	Yes	Adult_Cortex:Fetal_Cortex	1.64699e-11	rs11596632;rs4293056;rs67221163;rs10735665;rs10735665:rs67221163	resting
R_6mp	Somatomotor<=>Cingulo-Opercular,IC4	Somatomotor<=>Cingulo-Opercular	ENSG00000171798	KNDC1	10	134973951	135039916	1	protein_coding	85442	KNDC1	4.44328e-05	-0.0880718	0	0	1	NA	0.049	CMC_NoSVA_cis	-	No	NA	2.77573e-07	rs67221163;rs4293056	resting
R_6mp	Somatomotor<=>Cingulo-Opercular,IC4	Somatomotor<=>Cingulo-Opercular	ENSG00000203772	SPRN	10	135234170	135382916	-1	protein_coding	503542	SPRN	0.386597	0.303352	0	0	1	NA	0.049	CMC_NoSVA_cis	-	No	NA	2.77573e-07	rs67221163;rs4293056	resting
R_6v	Somatomotor<=>Cingulo-Opercular,IC4	Somatomotor<=>Cingulo-Opercular	ENSG00000188177	ZC3H6	2	113033171	113097640	1	protein_coding	376940	ZC3H6	0.938246	-3.33701	0	0	3	NA	0.049	CMC_NoSVA_cis	-	No	NA	9.25113e-17	rs62158160;rs62158169	resting
R_6v	Somatomotor<=>Cingulo-Opercular,IC4	Somatomotor<=>Cingulo-Opercular	ENSG00000125637	PSD4	2	113914902	113966973	1	protein_coding	23550	PSD4	0.805496	-0.981758	0	0	4	0.000536687	0.035021	PsychENCODE_eQTLs	-	No	NA	8.02318e-20	rs62158169;rs62158160	resting
R_6v	Somatomotor<=>Cingulo-Opercular,IC4	Somatomotor<=>Cingulo-Opercular	ENSG00000125618	PAX8	2	113973574	114036527	-1	protein_coding	7849	PAX8	0.902124	0.0786982	0	0	8	1.07726e-05	0.00116719	PsychENCODE_eQTLs	-	No	NA	8.02318e-20	rs62158169;rs62158160;rs6711037	resting
R_6v	Somatomotor<=>Cingulo-Opercular,IC4	Somatomotor<=>Cingulo-Opercular	ENSG00000136682	CBWD2	2	114195268	114253766	1	protein_coding	150472	CBWD2	0.967071	-0.830177	0	0	99	2.05085e-18	1.00807e-15	PsychENCODE_eQTLs:CMC_SVA_cis:GTEx/v8/Brain_Cerebellar_Hemisphere:GTEx/v8/Brain_Cerebellum:GTEx/v8/Brain_Frontal_Cortex_BA9:GTEx/v8/Brain_Hippocampus:GTEx/v8/Brain_Nucleus_accumbens_basal_ganglia	-	No	NA	6.50702e-08	rs1191687;rs6748379	resting
R_6v	Somatomotor<=>Cingulo-Opercular,IC4	Somatomotor<=>Cingulo-Opercular	ENSG00000184492	FOXD4L1	2	114256661	114258728	1	protein_coding	200350	FOXD4L1	NA	0.335378	0	0	92	1.7863e-14	1.95396e-25	PsychENCODE_eQTLs:GTEx/v8/Brain_Anterior_cingulate_cortex_BA24:GTEx/v8/Brain_Caudate_basal_ganglia:GTEx/v8/Brain_Cerebellar_Hemisphere:GTEx/v8/Brain_Cerebellum:GTEx/v8/Brain_Cortex:GTEx/v8/Brain_Hypothalamus:GTEx/v8/Brain_Nucleus_accumbens_basal_ganglia:GTEx/v8/Brain_Putamen_basal_ganglia	-	No	NA	6.50702e-08	rs6748379	resting
R_6v	Somatomotor<=>Cingulo-Opercular,IC4	Somatomotor<=>Cingulo-Opercular	ENSG00000138193	PLCE1	10	95753746	96092580	1	protein_coding	51196	PLCE1	0.204556	NA	46	17.48	6	2.68601e-05	0.0391634	CMC_NoSVA_cis:GTEx/v8/Brain_Cerebellar_Hemisphere	+	No	NA	2.05618e-16	rs1830890;rs7080472	resting
R_6v	Somatomotor<=>Cingulo-Opercular,IC4	Somatomotor<=>Cingulo-Opercular	ENSG00000173145	NOC3L	10	96075004	96122716	-1	protein_coding	64318	NOC3L	1.14013e-06	1.12263	4	17.48	44	1.67392e-20	9.56914e-18	PsychENCODE_eQTLs:CMC_SVA_cis:CMC_NoSVA_cis:GTEx/v8/Brain_Amygdala:GTEx/v8/Brain_Anterior_cingulate_cortex_BA24:GTEx/v8/Brain_Cerebellar_Hemisphere:GTEx/v8/Brain_Cerebellum:GTEx/v8/Brain_Hippocampus:GTEx/v8/Brain_Hypothalamus:GTEx/v8/Brain_Nucleus_accumbens_basal_ganglia:GTEx/v8/Brain_Putamen_basal_ganglia	+	No	NA	2.05618e-16	rs7080472;rs1830890	resting
R_6v	Somatomotor<=>Cingulo-Opercular,IC4	Somatomotor<=>Cingulo-Opercular	ENSG00000138115	CYP2C8	10	96796530	96829254	-1	protein_coding	1558	CYP2C8	5.3504e-12	0.0732111	0	0	8	0.00099319	0.0384557	BRAINEAC/TCTX	NA	No	NA	7.30131e-06	rs7080472	resting
R_6v	Somatomotor<=>Cingulo-Opercular,IC4	Somatomotor<=>Cingulo-Opercular	ENSG00000180066	C10orf91	10	134257831	134262912	1	protein_coding	170393	C10orf91	0.0743076	NA	2	9.473	0	NA	NA	NA	NA	No	NA	2.37631e-07	rs11596632	resting
R_6v	Somatomotor<=>Cingulo-Opercular,IC4	Somatomotor<=>Cingulo-Opercular	ENSG00000068383	INPP5A	10	134351324	134596979	1	protein_coding	3632	INPP5A	0.942238	-0.925166	0	0	78	4.95988e-09	9.62854e-07	PsychENCODE_eQTLs:GTEx/v8/Brain_Caudate_basal_ganglia:GTEx/v8/Brain_Nucleus_accumbens_basal_ganglia	+	Yes	Adult_Cortex:Fetal_Cortex	1.64699e-11	rs11596632;rs4293056;rs67221163;rs10735665;rs10735665:rs67221163	resting
R_6v	Somatomotor<=>Cingulo-Opercular,IC4	Somatomotor<=>Cingulo-Opercular	ENSG00000171798	KNDC1	10	134973951	135039916	1	protein_coding	85442	KNDC1	4.44328e-05	-0.0880718	0	0	1	NA	0.049	CMC_NoSVA_cis	-	No	NA	2.77573e-07	rs67221163;rs4293056	resting
R_6v	Somatomotor<=>Cingulo-Opercular,IC4	Somatomotor<=>Cingulo-Opercular	ENSG00000203772	SPRN	10	135234170	135382916	-1	protein_coding	503542	SPRN	0.386597	0.303352	0	0	1	NA	0.049	CMC_NoSVA_cis	-	No	NA	2.77573e-07	rs67221163;rs4293056	resting
R_OP4	Somatomotor<=>Cingulo-Opercular,IC4	Somatomotor<=>Cingulo-Opercular	ENSG00000188177	ZC3H6	2	113033171	113097640	1	protein_coding	376940	ZC3H6	0.938246	-3.33701	0	0	3	NA	0.049	CMC_NoSVA_cis	-	No	NA	9.25113e-17	rs62158160;rs62158169	resting
R_OP4	Somatomotor<=>Cingulo-Opercular,IC4	Somatomotor<=>Cingulo-Opercular	ENSG00000125637	PSD4	2	113914902	113966973	1	protein_coding	23550	PSD4	0.805496	-0.981758	0	0	4	0.000536687	0.035021	PsychENCODE_eQTLs	-	No	NA	8.02318e-20	rs62158169;rs62158160	resting
R_OP4	Somatomotor<=>Cingulo-Opercular,IC4	Somatomotor<=>Cingulo-Opercular	ENSG00000125618	PAX8	2	113973574	114036527	-1	protein_coding	7849	PAX8	0.902124	0.0786982	0	0	8	1.07726e-05	0.00116719	PsychENCODE_eQTLs	-	No	NA	8.02318e-20	rs62158169;rs62158160;rs6711037	resting
R_OP4	Somatomotor<=>Cingulo-Opercular,IC4	Somatomotor<=>Cingulo-Opercular	ENSG00000136682	CBWD2	2	114195268	114253766	1	protein_coding	150472	CBWD2	0.967071	-0.830177	0	0	99	2.05085e-18	1.00807e-15	PsychENCODE_eQTLs:CMC_SVA_cis:GTEx/v8/Brain_Cerebellar_Hemisphere:GTEx/v8/Brain_Cerebellum:GTEx/v8/Brain_Frontal_Cortex_BA9:GTEx/v8/Brain_Hippocampus:GTEx/v8/Brain_Nucleus_accumbens_basal_ganglia	-	No	NA	6.50702e-08	rs1191687;rs6748379	resting
R_OP4	Somatomotor<=>Cingulo-Opercular,IC4	Somatomotor<=>Cingulo-Opercular	ENSG00000184492	FOXD4L1	2	114256661	114258728	1	protein_coding	200350	FOXD4L1	NA	0.335378	0	0	92	1.7863e-14	1.95396e-25	PsychENCODE_eQTLs:GTEx/v8/Brain_Anterior_cingulate_cortex_BA24:GTEx/v8/Brain_Caudate_basal_ganglia:GTEx/v8/Brain_Cerebellar_Hemisphere:GTEx/v8/Brain_Cerebellum:GTEx/v8/Brain_Cortex:GTEx/v8/Brain_Hypothalamus:GTEx/v8/Brain_Nucleus_accumbens_basal_ganglia:GTEx/v8/Brain_Putamen_basal_ganglia	-	No	NA	6.50702e-08	rs6748379	resting
R_OP4	Somatomotor<=>Cingulo-Opercular,IC4	Somatomotor<=>Cingulo-Opercular	ENSG00000138193	PLCE1	10	95753746	96092580	1	protein_coding	51196	PLCE1	0.204556	NA	46	17.48	6	2.68601e-05	0.0391634	CMC_NoSVA_cis:GTEx/v8/Brain_Cerebellar_Hemisphere	+	No	NA	2.05618e-16	rs1830890;rs7080472	resting
R_OP4	Somatomotor<=>Cingulo-Opercular,IC4	Somatomotor<=>Cingulo-Opercular	ENSG00000173145	NOC3L	10	96075004	96122716	-1	protein_coding	64318	NOC3L	1.14013e-06	1.12263	4	17.48	44	1.67392e-20	9.56914e-18	PsychENCODE_eQTLs:CMC_SVA_cis:CMC_NoSVA_cis:GTEx/v8/Brain_Amygdala:GTEx/v8/Brain_Anterior_cingulate_cortex_BA24:GTEx/v8/Brain_Cerebellar_Hemisphere:GTEx/v8/Brain_Cerebellum:GTEx/v8/Brain_Hippocampus:GTEx/v8/Brain_Hypothalamus:GTEx/v8/Brain_Nucleus_accumbens_basal_ganglia:GTEx/v8/Brain_Putamen_basal_ganglia	+	No	NA	2.05618e-16	rs7080472;rs1830890	resting
R_OP4	Somatomotor<=>Cingulo-Opercular,IC4	Somatomotor<=>Cingulo-Opercular	ENSG00000138115	CYP2C8	10	96796530	96829254	-1	protein_coding	1558	CYP2C8	5.3504e-12	0.0732111	0	0	8	0.00099319	0.0384557	BRAINEAC/TCTX	NA	No	NA	7.30131e-06	rs7080472	resting
R_OP4	Somatomotor<=>Cingulo-Opercular,IC4	Somatomotor<=>Cingulo-Opercular	ENSG00000180066	C10orf91	10	134257831	134262912	1	protein_coding	170393	C10orf91	0.0743076	NA	2	9.473	0	NA	NA	NA	NA	No	NA	2.37631e-07	rs11596632	resting
R_OP4	Somatomotor<=>Cingulo-Opercular,IC4	Somatomotor<=>Cingulo-Opercular	ENSG00000068383	INPP5A	10	134351324	134596979	1	protein_coding	3632	INPP5A	0.942238	-0.925166	0	0	78	4.95988e-09	9.62854e-07	PsychENCODE_eQTLs:GTEx/v8/Brain_Caudate_basal_ganglia:GTEx/v8/Brain_Nucleus_accumbens_basal_ganglia	+	Yes	Adult_Cortex:Fetal_Cortex	1.64699e-11	rs11596632;rs4293056;rs67221163;rs10735665;rs10735665:rs67221163	resting
R_OP4	Somatomotor<=>Cingulo-Opercular,IC4	Somatomotor<=>Cingulo-Opercular	ENSG00000171798	KNDC1	10	134973951	135039916	1	protein_coding	85442	KNDC1	4.44328e-05	-0.0880718	0	0	1	NA	0.049	CMC_NoSVA_cis	-	No	NA	2.77573e-07	rs67221163;rs4293056	resting
R_OP4	Somatomotor<=>Cingulo-Opercular,IC4	Somatomotor<=>Cingulo-Opercular	ENSG00000203772	SPRN	10	135234170	135382916	-1	protein_coding	503542	SPRN	0.386597	0.303352	0	0	1	NA	0.049	CMC_NoSVA_cis	-	No	NA	2.77573e-07	rs67221163;rs4293056	resting
R_OP1	Somatomotor<=>Cingulo-Opercular,IC4	Somatomotor<=>Cingulo-Opercular	ENSG00000188177	ZC3H6	2	113033171	113097640	1	protein_coding	376940	ZC3H6	0.938246	-3.33701	0	0	3	NA	0.049	CMC_NoSVA_cis	-	No	NA	9.25113e-17	rs62158160;rs62158169	resting
R_OP1	Somatomotor<=>Cingulo-Opercular,IC4	Somatomotor<=>Cingulo-Opercular	ENSG00000125637	PSD4	2	113914902	113966973	1	protein_coding	23550	PSD4	0.805496	-0.981758	0	0	4	0.000536687	0.035021	PsychENCODE_eQTLs	-	No	NA	8.02318e-20	rs62158169;rs62158160	resting
R_OP1	Somatomotor<=>Cingulo-Opercular,IC4	Somatomotor<=>Cingulo-Opercular	ENSG00000125618	PAX8	2	113973574	114036527	-1	protein_coding	7849	PAX8	0.902124	0.0786982	0	0	8	1.07726e-05	0.00116719	PsychENCODE_eQTLs	-	No	NA	8.02318e-20	rs62158169;rs62158160;rs6711037	resting
R_OP1	Somatomotor<=>Cingulo-Opercular,IC4	Somatomotor<=>Cingulo-Opercular	ENSG00000136682	CBWD2	2	114195268	114253766	1	protein_coding	150472	CBWD2	0.967071	-0.830177	0	0	99	2.05085e-18	1.00807e-15	PsychENCODE_eQTLs:CMC_SVA_cis:GTEx/v8/Brain_Cerebellar_Hemisphere:GTEx/v8/Brain_Cerebellum:GTEx/v8/Brain_Frontal_Cortex_BA9:GTEx/v8/Brain_Hippocampus:GTEx/v8/Brain_Nucleus_accumbens_basal_ganglia	-	No	NA	6.50702e-08	rs1191687;rs6748379	resting
R_OP1	Somatomotor<=>Cingulo-Opercular,IC4	Somatomotor<=>Cingulo-Opercular	ENSG00000184492	FOXD4L1	2	114256661	114258728	1	protein_coding	200350	FOXD4L1	NA	0.335378	0	0	92	1.7863e-14	1.95396e-25	PsychENCODE_eQTLs:GTEx/v8/Brain_Anterior_cingulate_cortex_BA24:GTEx/v8/Brain_Caudate_basal_ganglia:GTEx/v8/Brain_Cerebellar_Hemisphere:GTEx/v8/Brain_Cerebellum:GTEx/v8/Brain_Cortex:GTEx/v8/Brain_Hypothalamus:GTEx/v8/Brain_Nucleus_accumbens_basal_ganglia:GTEx/v8/Brain_Putamen_basal_ganglia	-	No	NA	6.50702e-08	rs6748379	resting
R_OP1	Somatomotor<=>Cingulo-Opercular,IC4	Somatomotor<=>Cingulo-Opercular	ENSG00000138193	PLCE1	10	95753746	96092580	1	protein_coding	51196	PLCE1	0.204556	NA	46	17.48	6	2.68601e-05	0.0391634	CMC_NoSVA_cis:GTEx/v8/Brain_Cerebellar_Hemisphere	+	No	NA	2.05618e-16	rs1830890;rs7080472	resting
R_OP1	Somatomotor<=>Cingulo-Opercular,IC4	Somatomotor<=>Cingulo-Opercular	ENSG00000173145	NOC3L	10	96075004	96122716	-1	protein_coding	64318	NOC3L	1.14013e-06	1.12263	4	17.48	44	1.67392e-20	9.56914e-18	PsychENCODE_eQTLs:CMC_SVA_cis:CMC_NoSVA_cis:GTEx/v8/Brain_Amygdala:GTEx/v8/Brain_Anterior_cingulate_cortex_BA24:GTEx/v8/Brain_Cerebellar_Hemisphere:GTEx/v8/Brain_Cerebellum:GTEx/v8/Brain_Hippocampus:GTEx/v8/Brain_Hypothalamus:GTEx/v8/Brain_Nucleus_accumbens_basal_ganglia:GTEx/v8/Brain_Putamen_basal_ganglia	+	No	NA	2.05618e-16	rs7080472;rs1830890	resting
R_OP1	Somatomotor<=>Cingulo-Opercular,IC4	Somatomotor<=>Cingulo-Opercular	ENSG00000138115	CYP2C8	10	96796530	96829254	-1	protein_coding	1558	CYP2C8	5.3504e-12	0.0732111	0	0	8	0.00099319	0.0384557	BRAINEAC/TCTX	NA	No	NA	7.30131e-06	rs7080472	resting
R_OP1	Somatomotor<=>Cingulo-Opercular,IC4	Somatomotor<=>Cingulo-Opercular	ENSG00000180066	C10orf91	10	134257831	134262912	1	protein_coding	170393	C10orf91	0.0743076	NA	2	9.473	0	NA	NA	NA	NA	No	NA	2.37631e-07	rs11596632	resting
R_OP1	Somatomotor<=>Cingulo-Opercular,IC4	Somatomotor<=>Cingulo-Opercular	ENSG00000068383	INPP5A	10	134351324	134596979	1	protein_coding	3632	INPP5A	0.942238	-0.925166	0	0	78	4.95988e-09	9.62854e-07	PsychENCODE_eQTLs:GTEx/v8/Brain_Caudate_basal_ganglia:GTEx/v8/Brain_Nucleus_accumbens_basal_ganglia	+	Yes	Adult_Cortex:Fetal_Cortex	1.64699e-11	rs11596632;rs4293056;rs67221163;rs10735665;rs10735665:rs67221163	resting
R_OP1	Somatomotor<=>Cingulo-Opercular,IC4	Somatomotor<=>Cingulo-Opercular	ENSG00000171798	KNDC1	10	134973951	135039916	1	protein_coding	85442	KNDC1	4.44328e-05	-0.0880718	0	0	1	NA	0.049	CMC_NoSVA_cis	-	No	NA	2.77573e-07	rs67221163;rs4293056	resting
R_OP1	Somatomotor<=>Cingulo-Opercular,IC4	Somatomotor<=>Cingulo-Opercular	ENSG00000203772	SPRN	10	135234170	135382916	-1	protein_coding	503542	SPRN	0.386597	0.303352	0	0	1	NA	0.049	CMC_NoSVA_cis	-	No	NA	2.77573e-07	rs67221163;rs4293056	resting
R_RI	Somatomotor<=>Cingulo-Opercular,IC4	Somatomotor<=>Cingulo-Opercular	ENSG00000188177	ZC3H6	2	113033171	113097640	1	protein_coding	376940	ZC3H6	0.938246	-3.33701	0	0	3	NA	0.049	CMC_NoSVA_cis	-	No	NA	9.25113e-17	rs62158160;rs62158169	resting
R_RI	Somatomotor<=>Cingulo-Opercular,IC4	Somatomotor<=>Cingulo-Opercular	ENSG00000125637	PSD4	2	113914902	113966973	1	protein_coding	23550	PSD4	0.805496	-0.981758	0	0	4	0.000536687	0.035021	PsychENCODE_eQTLs	-	No	NA	8.02318e-20	rs62158169;rs62158160	resting
R_RI	Somatomotor<=>Cingulo-Opercular,IC4	Somatomotor<=>Cingulo-Opercular	ENSG00000125618	PAX8	2	113973574	114036527	-1	protein_coding	7849	PAX8	0.902124	0.0786982	0	0	8	1.07726e-05	0.00116719	PsychENCODE_eQTLs	-	No	NA	8.02318e-20	rs62158169;rs62158160;rs6711037	resting
R_RI	Somatomotor<=>Cingulo-Opercular,IC4	Somatomotor<=>Cingulo-Opercular	ENSG00000136682	CBWD2	2	114195268	114253766	1	protein_coding	150472	CBWD2	0.967071	-0.830177	0	0	99	2.05085e-18	1.00807e-15	PsychENCODE_eQTLs:CMC_SVA_cis:GTEx/v8/Brain_Cerebellar_Hemisphere:GTEx/v8/Brain_Cerebellum:GTEx/v8/Brain_Frontal_Cortex_BA9:GTEx/v8/Brain_Hippocampus:GTEx/v8/Brain_Nucleus_accumbens_basal_ganglia	-	No	NA	6.50702e-08	rs1191687;rs6748379	resting
R_RI	Somatomotor<=>Cingulo-Opercular,IC4	Somatomotor<=>Cingulo-Opercular	ENSG00000184492	FOXD4L1	2	114256661	114258728	1	protein_coding	200350	FOXD4L1	NA	0.335378	0	0	92	1.7863e-14	1.95396e-25	PsychENCODE_eQTLs:GTEx/v8/Brain_Anterior_cingulate_cortex_BA24:GTEx/v8/Brain_Caudate_basal_ganglia:GTEx/v8/Brain_Cerebellar_Hemisphere:GTEx/v8/Brain_Cerebellum:GTEx/v8/Brain_Cortex:GTEx/v8/Brain_Hypothalamus:GTEx/v8/Brain_Nucleus_accumbens_basal_ganglia:GTEx/v8/Brain_Putamen_basal_ganglia	-	No	NA	6.50702e-08	rs6748379	resting
R_RI	Somatomotor<=>Cingulo-Opercular,IC4	Somatomotor<=>Cingulo-Opercular	ENSG00000138193	PLCE1	10	95753746	96092580	1	protein_coding	51196	PLCE1	0.204556	NA	46	17.48	6	2.68601e-05	0.0391634	CMC_NoSVA_cis:GTEx/v8/Brain_Cerebellar_Hemisphere	+	No	NA	2.05618e-16	rs1830890;rs7080472	resting
R_RI	Somatomotor<=>Cingulo-Opercular,IC4	Somatomotor<=>Cingulo-Opercular	ENSG00000173145	NOC3L	10	96075004	96122716	-1	protein_coding	64318	NOC3L	1.14013e-06	1.12263	4	17.48	44	1.67392e-20	9.56914e-18	PsychENCODE_eQTLs:CMC_SVA_cis:CMC_NoSVA_cis:GTEx/v8/Brain_Amygdala:GTEx/v8/Brain_Anterior_cingulate_cortex_BA24:GTEx/v8/Brain_Cerebellar_Hemisphere:GTEx/v8/Brain_Cerebellum:GTEx/v8/Brain_Hippocampus:GTEx/v8/Brain_Hypothalamus:GTEx/v8/Brain_Nucleus_accumbens_basal_ganglia:GTEx/v8/Brain_Putamen_basal_ganglia	+	No	NA	2.05618e-16	rs7080472;rs1830890	resting
R_RI	Somatomotor<=>Cingulo-Opercular,IC4	Somatomotor<=>Cingulo-Opercular	ENSG00000138115	CYP2C8	10	96796530	96829254	-1	protein_coding	1558	CYP2C8	5.3504e-12	0.0732111	0	0	8	0.00099319	0.0384557	BRAINEAC/TCTX	NA	No	NA	7.30131e-06	rs7080472	resting
R_RI	Somatomotor<=>Cingulo-Opercular,IC4	Somatomotor<=>Cingulo-Opercular	ENSG00000180066	C10orf91	10	134257831	134262912	1	protein_coding	170393	C10orf91	0.0743076	NA	2	9.473	0	NA	NA	NA	NA	No	NA	2.37631e-07	rs11596632	resting
R_RI	Somatomotor<=>Cingulo-Opercular,IC4	Somatomotor<=>Cingulo-Opercular	ENSG00000068383	INPP5A	10	134351324	134596979	1	protein_coding	3632	INPP5A	0.942238	-0.925166	0	0	78	4.95988e-09	9.62854e-07	PsychENCODE_eQTLs:GTEx/v8/Brain_Caudate_basal_ganglia:GTEx/v8/Brain_Nucleus_accumbens_basal_ganglia	+	Yes	Adult_Cortex:Fetal_Cortex	1.64699e-11	rs11596632;rs4293056;rs67221163;rs10735665;rs10735665:rs67221163	resting
R_RI	Somatomotor<=>Cingulo-Opercular,IC4	Somatomotor<=>Cingulo-Opercular	ENSG00000171798	KNDC1	10	134973951	135039916	1	protein_coding	85442	KNDC1	4.44328e-05	-0.0880718	0	0	1	NA	0.049	CMC_NoSVA_cis	-	No	NA	2.77573e-07	rs67221163;rs4293056	resting
R_RI	Somatomotor<=>Cingulo-Opercular,IC4	Somatomotor<=>Cingulo-Opercular	ENSG00000203772	SPRN	10	135234170	135382916	-1	protein_coding	503542	SPRN	0.386597	0.303352	0	0	1	NA	0.049	CMC_NoSVA_cis	-	No	NA	2.77573e-07	rs67221163;rs4293056	resting
R_FOP2	Somatomotor<=>Cingulo-Opercular,IC4	Somatomotor<=>Cingulo-Opercular	ENSG00000188177	ZC3H6	2	113033171	113097640	1	protein_coding	376940	ZC3H6	0.938246	-3.33701	0	0	3	NA	0.049	CMC_NoSVA_cis	-	No	NA	9.25113e-17	rs62158160;rs62158169	resting
R_FOP2	Somatomotor<=>Cingulo-Opercular,IC4	Somatomotor<=>Cingulo-Opercular	ENSG00000125637	PSD4	2	113914902	113966973	1	protein_coding	23550	PSD4	0.805496	-0.981758	0	0	4	0.000536687	0.035021	PsychENCODE_eQTLs	-	No	NA	8.02318e-20	rs62158169;rs62158160	resting
R_FOP2	Somatomotor<=>Cingulo-Opercular,IC4	Somatomotor<=>Cingulo-Opercular	ENSG00000125618	PAX8	2	113973574	114036527	-1	protein_coding	7849	PAX8	0.902124	0.0786982	0	0	8	1.07726e-05	0.00116719	PsychENCODE_eQTLs	-	No	NA	8.02318e-20	rs62158169;rs62158160;rs6711037	resting
R_FOP2	Somatomotor<=>Cingulo-Opercular,IC4	Somatomotor<=>Cingulo-Opercular	ENSG00000136682	CBWD2	2	114195268	114253766	1	protein_coding	150472	CBWD2	0.967071	-0.830177	0	0	99	2.05085e-18	1.00807e-15	PsychENCODE_eQTLs:CMC_SVA_cis:GTEx/v8/Brain_Cerebellar_Hemisphere:GTEx/v8/Brain_Cerebellum:GTEx/v8/Brain_Frontal_Cortex_BA9:GTEx/v8/Brain_Hippocampus:GTEx/v8/Brain_Nucleus_accumbens_basal_ganglia	-	No	NA	6.50702e-08	rs1191687;rs6748379	resting
R_FOP2	Somatomotor<=>Cingulo-Opercular,IC4	Somatomotor<=>Cingulo-Opercular	ENSG00000184492	FOXD4L1	2	114256661	114258728	1	protein_coding	200350	FOXD4L1	NA	0.335378	0	0	92	1.7863e-14	1.95396e-25	PsychENCODE_eQTLs:GTEx/v8/Brain_Anterior_cingulate_cortex_BA24:GTEx/v8/Brain_Caudate_basal_ganglia:GTEx/v8/Brain_Cerebellar_Hemisphere:GTEx/v8/Brain_Cerebellum:GTEx/v8/Brain_Cortex:GTEx/v8/Brain_Hypothalamus:GTEx/v8/Brain_Nucleus_accumbens_basal_ganglia:GTEx/v8/Brain_Putamen_basal_ganglia	-	No	NA	6.50702e-08	rs6748379	resting
R_FOP2	Somatomotor<=>Cingulo-Opercular,IC4	Somatomotor<=>Cingulo-Opercular	ENSG00000138193	PLCE1	10	95753746	96092580	1	protein_coding	51196	PLCE1	0.204556	NA	46	17.48	6	2.68601e-05	0.0391634	CMC_NoSVA_cis:GTEx/v8/Brain_Cerebellar_Hemisphere	+	No	NA	2.05618e-16	rs1830890;rs7080472	resting
R_FOP2	Somatomotor<=>Cingulo-Opercular,IC4	Somatomotor<=>Cingulo-Opercular	ENSG00000173145	NOC3L	10	96075004	96122716	-1	protein_coding	64318	NOC3L	1.14013e-06	1.12263	4	17.48	44	1.67392e-20	9.56914e-18	PsychENCODE_eQTLs:CMC_SVA_cis:CMC_NoSVA_cis:GTEx/v8/Brain_Amygdala:GTEx/v8/Brain_Anterior_cingulate_cortex_BA24:GTEx/v8/Brain_Cerebellar_Hemisphere:GTEx/v8/Brain_Cerebellum:GTEx/v8/Brain_Hippocampus:GTEx/v8/Brain_Hypothalamus:GTEx/v8/Brain_Nucleus_accumbens_basal_ganglia:GTEx/v8/Brain_Putamen_basal_ganglia	+	No	NA	2.05618e-16	rs7080472;rs1830890	resting
R_FOP2	Somatomotor<=>Cingulo-Opercular,IC4	Somatomotor<=>Cingulo-Opercular	ENSG00000138115	CYP2C8	10	96796530	96829254	-1	protein_coding	1558	CYP2C8	5.3504e-12	0.0732111	0	0	8	0.00099319	0.0384557	BRAINEAC/TCTX	NA	No	NA	7.30131e-06	rs7080472	resting
R_FOP2	Somatomotor<=>Cingulo-Opercular,IC4	Somatomotor<=>Cingulo-Opercular	ENSG00000180066	C10orf91	10	134257831	134262912	1	protein_coding	170393	C10orf91	0.0743076	NA	2	9.473	0	NA	NA	NA	NA	No	NA	2.37631e-07	rs11596632	resting
R_FOP2	Somatomotor<=>Cingulo-Opercular,IC4	Somatomotor<=>Cingulo-Opercular	ENSG00000068383	INPP5A	10	134351324	134596979	1	protein_coding	3632	INPP5A	0.942238	-0.925166	0	0	78	4.95988e-09	9.62854e-07	PsychENCODE_eQTLs:GTEx/v8/Brain_Caudate_basal_ganglia:GTEx/v8/Brain_Nucleus_accumbens_basal_ganglia	+	Yes	Adult_Cortex:Fetal_Cortex	1.64699e-11	rs11596632;rs4293056;rs67221163;rs10735665;rs10735665:rs67221163	resting
R_FOP2	Somatomotor<=>Cingulo-Opercular,IC4	Somatomotor<=>Cingulo-Opercular	ENSG00000171798	KNDC1	10	134973951	135039916	1	protein_coding	85442	KNDC1	4.44328e-05	-0.0880718	0	0	1	NA	0.049	CMC_NoSVA_cis	-	No	NA	2.77573e-07	rs67221163;rs4293056	resting
R_FOP2	Somatomotor<=>Cingulo-Opercular,IC4	Somatomotor<=>Cingulo-Opercular	ENSG00000203772	SPRN	10	135234170	135382916	-1	protein_coding	503542	SPRN	0.386597	0.303352	0	0	1	NA	0.049	CMC_NoSVA_cis	-	No	NA	2.77573e-07	rs67221163;rs4293056	resting
L_5L	Somatomotor<=>Cingulo-Opercular,IC5	Somatomotor<=>Cingulo-Opercular	ENSG00000188177	ZC3H6	2	113033171	113097640	1	protein_coding	376940	ZC3H6	0.938246	-3.33701	0	0	3	NA	0.049	CMC_NoSVA_cis	+	No	NA	1.87934e-12	rs62158160;rs62158169	resting
L_5L	Somatomotor<=>Cingulo-Opercular,IC5	Somatomotor<=>Cingulo-Opercular	ENSG00000125637	PSD4	2	113914902	113966973	1	protein_coding	23550	PSD4	0.805496	-0.981758	0	0	4	0.000536687	0.035021	PsychENCODE_eQTLs	+	No	NA	6.87026e-15	rs62158169;rs62158160	resting
L_5L	Somatomotor<=>Cingulo-Opercular,IC5	Somatomotor<=>Cingulo-Opercular	ENSG00000125618	PAX8	2	113973574	114036527	-1	protein_coding	7849	PAX8	0.902124	0.0786982	0	0	8	1.07726e-05	0.00116719	PsychENCODE_eQTLs	+	No	NA	6.87026e-15	rs62158169;rs62158160;rs6711037	resting
L_5L	Somatomotor<=>Cingulo-Opercular,IC5	Somatomotor<=>Cingulo-Opercular	ENSG00000138193	PLCE1	10	95753746	96092580	1	protein_coding	51196	PLCE1	0.204556	NA	16	17.48	6	2.68601e-05	0.0391634	CMC_NoSVA_cis:GTEx/v8/Brain_Cerebellar_Hemisphere	-	No	NA	2.10524e-14	rs7080472	resting
L_5L	Somatomotor<=>Cingulo-Opercular,IC5	Somatomotor<=>Cingulo-Opercular	ENSG00000173145	NOC3L	10	96075004	96122716	-1	protein_coding	64318	NOC3L	1.14013e-06	1.12263	4	17.48	15	1.67392e-20	9.56914e-18	PsychENCODE_eQTLs:CMC_SVA_cis:CMC_NoSVA_cis:GTEx/v8/Brain_Anterior_cingulate_cortex_BA24:GTEx/v8/Brain_Cerebellar_Hemisphere:GTEx/v8/Brain_Hippocampus:GTEx/v8/Brain_Hypothalamus:GTEx/v8/Brain_Nucleus_accumbens_basal_ganglia:GTEx/v8/Brain_Putamen_basal_ganglia	-	No	NA	2.10524e-14	rs7080472	resting
L_5L	Somatomotor<=>Cingulo-Opercular,IC5	Somatomotor<=>Cingulo-Opercular	ENSG00000138115	CYP2C8	10	96796530	96829254	-1	protein_coding	1558	CYP2C8	5.3504e-12	0.0732111	0	0	8	0.00099319	0.0384557	BRAINEAC/TCTX	NA	No	NA	3.07543e-05	rs7080472	resting
L_7AL	Somatomotor<=>Cingulo-Opercular,IC5	Somatomotor<=>Cingulo-Opercular	ENSG00000188177	ZC3H6	2	113033171	113097640	1	protein_coding	376940	ZC3H6	0.938246	-3.33701	0	0	3	NA	0.049	CMC_NoSVA_cis	+	No	NA	1.87934e-12	rs62158160;rs62158169	resting
L_7AL	Somatomotor<=>Cingulo-Opercular,IC5	Somatomotor<=>Cingulo-Opercular	ENSG00000125637	PSD4	2	113914902	113966973	1	protein_coding	23550	PSD4	0.805496	-0.981758	0	0	4	0.000536687	0.035021	PsychENCODE_eQTLs	+	No	NA	6.87026e-15	rs62158169;rs62158160	resting
L_7AL	Somatomotor<=>Cingulo-Opercular,IC5	Somatomotor<=>Cingulo-Opercular	ENSG00000125618	PAX8	2	113973574	114036527	-1	protein_coding	7849	PAX8	0.902124	0.0786982	0	0	8	1.07726e-05	0.00116719	PsychENCODE_eQTLs	+	No	NA	6.87026e-15	rs62158169;rs62158160;rs6711037	resting
L_7AL	Somatomotor<=>Cingulo-Opercular,IC5	Somatomotor<=>Cingulo-Opercular	ENSG00000138193	PLCE1	10	95753746	96092580	1	protein_coding	51196	PLCE1	0.204556	NA	16	17.48	6	2.68601e-05	0.0391634	CMC_NoSVA_cis:GTEx/v8/Brain_Cerebellar_Hemisphere	-	No	NA	2.10524e-14	rs7080472	resting
L_7AL	Somatomotor<=>Cingulo-Opercular,IC5	Somatomotor<=>Cingulo-Opercular	ENSG00000173145	NOC3L	10	96075004	96122716	-1	protein_coding	64318	NOC3L	1.14013e-06	1.12263	4	17.48	15	1.67392e-20	9.56914e-18	PsychENCODE_eQTLs:CMC_SVA_cis:CMC_NoSVA_cis:GTEx/v8/Brain_Anterior_cingulate_cortex_BA24:GTEx/v8/Brain_Cerebellar_Hemisphere:GTEx/v8/Brain_Hippocampus:GTEx/v8/Brain_Hypothalamus:GTEx/v8/Brain_Nucleus_accumbens_basal_ganglia:GTEx/v8/Brain_Putamen_basal_ganglia	-	No	NA	2.10524e-14	rs7080472	resting
L_7AL	Somatomotor<=>Cingulo-Opercular,IC5	Somatomotor<=>Cingulo-Opercular	ENSG00000138115	CYP2C8	10	96796530	96829254	-1	protein_coding	1558	CYP2C8	5.3504e-12	0.0732111	0	0	8	0.00099319	0.0384557	BRAINEAC/TCTX	NA	No	NA	3.07543e-05	rs7080472	resting
L_7PC	Somatomotor<=>Cingulo-Opercular,IC5	Somatomotor<=>Cingulo-Opercular	ENSG00000188177	ZC3H6	2	113033171	113097640	1	protein_coding	376940	ZC3H6	0.938246	-3.33701	0	0	3	NA	0.049	CMC_NoSVA_cis	+	No	NA	1.87934e-12	rs62158160;rs62158169	resting
L_7PC	Somatomotor<=>Cingulo-Opercular,IC5	Somatomotor<=>Cingulo-Opercular	ENSG00000125637	PSD4	2	113914902	113966973	1	protein_coding	23550	PSD4	0.805496	-0.981758	0	0	4	0.000536687	0.035021	PsychENCODE_eQTLs	+	No	NA	6.87026e-15	rs62158169;rs62158160	resting
L_7PC	Somatomotor<=>Cingulo-Opercular,IC5	Somatomotor<=>Cingulo-Opercular	ENSG00000125618	PAX8	2	113973574	114036527	-1	protein_coding	7849	PAX8	0.902124	0.0786982	0	0	8	1.07726e-05	0.00116719	PsychENCODE_eQTLs	+	No	NA	6.87026e-15	rs62158169;rs62158160;rs6711037	resting
L_7PC	Somatomotor<=>Cingulo-Opercular,IC5	Somatomotor<=>Cingulo-Opercular	ENSG00000138193	PLCE1	10	95753746	96092580	1	protein_coding	51196	PLCE1	0.204556	NA	16	17.48	6	2.68601e-05	0.0391634	CMC_NoSVA_cis:GTEx/v8/Brain_Cerebellar_Hemisphere	-	No	NA	2.10524e-14	rs7080472	resting
L_7PC	Somatomotor<=>Cingulo-Opercular,IC5	Somatomotor<=>Cingulo-Opercular	ENSG00000173145	NOC3L	10	96075004	96122716	-1	protein_coding	64318	NOC3L	1.14013e-06	1.12263	4	17.48	15	1.67392e-20	9.56914e-18	PsychENCODE_eQTLs:CMC_SVA_cis:CMC_NoSVA_cis:GTEx/v8/Brain_Anterior_cingulate_cortex_BA24:GTEx/v8/Brain_Cerebellar_Hemisphere:GTEx/v8/Brain_Hippocampus:GTEx/v8/Brain_Hypothalamus:GTEx/v8/Brain_Nucleus_accumbens_basal_ganglia:GTEx/v8/Brain_Putamen_basal_ganglia	-	No	NA	2.10524e-14	rs7080472	resting
L_7PC	Somatomotor<=>Cingulo-Opercular,IC5	Somatomotor<=>Cingulo-Opercular	ENSG00000138115	CYP2C8	10	96796530	96829254	-1	protein_coding	1558	CYP2C8	5.3504e-12	0.0732111	0	0	8	0.00099319	0.0384557	BRAINEAC/TCTX	NA	No	NA	3.07543e-05	rs7080472	resting
L_FOP2	Somatomotor<=>Cingulo-Opercular,IC5	Somatomotor<=>Cingulo-Opercular	ENSG00000188177	ZC3H6	2	113033171	113097640	1	protein_coding	376940	ZC3H6	0.938246	-3.33701	0	0	3	NA	0.049	CMC_NoSVA_cis	+	No	NA	1.87934e-12	rs62158160;rs62158169	resting
L_FOP2	Somatomotor<=>Cingulo-Opercular,IC5	Somatomotor<=>Cingulo-Opercular	ENSG00000125637	PSD4	2	113914902	113966973	1	protein_coding	23550	PSD4	0.805496	-0.981758	0	0	4	0.000536687	0.035021	PsychENCODE_eQTLs	+	No	NA	6.87026e-15	rs62158169;rs62158160	resting
L_FOP2	Somatomotor<=>Cingulo-Opercular,IC5	Somatomotor<=>Cingulo-Opercular	ENSG00000125618	PAX8	2	113973574	114036527	-1	protein_coding	7849	PAX8	0.902124	0.0786982	0	0	8	1.07726e-05	0.00116719	PsychENCODE_eQTLs	+	No	NA	6.87026e-15	rs62158169;rs62158160;rs6711037	resting
L_FOP2	Somatomotor<=>Cingulo-Opercular,IC5	Somatomotor<=>Cingulo-Opercular	ENSG00000138193	PLCE1	10	95753746	96092580	1	protein_coding	51196	PLCE1	0.204556	NA	16	17.48	6	2.68601e-05	0.0391634	CMC_NoSVA_cis:GTEx/v8/Brain_Cerebellar_Hemisphere	-	No	NA	2.10524e-14	rs7080472	resting
L_FOP2	Somatomotor<=>Cingulo-Opercular,IC5	Somatomotor<=>Cingulo-Opercular	ENSG00000173145	NOC3L	10	96075004	96122716	-1	protein_coding	64318	NOC3L	1.14013e-06	1.12263	4	17.48	15	1.67392e-20	9.56914e-18	PsychENCODE_eQTLs:CMC_SVA_cis:CMC_NoSVA_cis:GTEx/v8/Brain_Anterior_cingulate_cortex_BA24:GTEx/v8/Brain_Cerebellar_Hemisphere:GTEx/v8/Brain_Hippocampus:GTEx/v8/Brain_Hypothalamus:GTEx/v8/Brain_Nucleus_accumbens_basal_ganglia:GTEx/v8/Brain_Putamen_basal_ganglia	-	No	NA	2.10524e-14	rs7080472	resting
L_FOP2	Somatomotor<=>Cingulo-Opercular,IC5	Somatomotor<=>Cingulo-Opercular	ENSG00000138115	CYP2C8	10	96796530	96829254	-1	protein_coding	1558	CYP2C8	5.3504e-12	0.0732111	0	0	8	0.00099319	0.0384557	BRAINEAC/TCTX	NA	No	NA	3.07543e-05	rs7080472	resting
R_4	Somatomotor<=>Cingulo-Opercular,IC5	Somatomotor<=>Cingulo-Opercular	ENSG00000188177	ZC3H6	2	113033171	113097640	1	protein_coding	376940	ZC3H6	0.938246	-3.33701	0	0	3	NA	0.049	CMC_NoSVA_cis	+	No	NA	1.87934e-12	rs62158160;rs62158169	resting
R_4	Somatomotor<=>Cingulo-Opercular,IC5	Somatomotor<=>Cingulo-Opercular	ENSG00000125637	PSD4	2	113914902	113966973	1	protein_coding	23550	PSD4	0.805496	-0.981758	0	0	4	0.000536687	0.035021	PsychENCODE_eQTLs	+	No	NA	6.87026e-15	rs62158169;rs62158160	resting
R_4	Somatomotor<=>Cingulo-Opercular,IC5	Somatomotor<=>Cingulo-Opercular	ENSG00000125618	PAX8	2	113973574	114036527	-1	protein_coding	7849	PAX8	0.902124	0.0786982	0	0	8	1.07726e-05	0.00116719	PsychENCODE_eQTLs	+	No	NA	6.87026e-15	rs62158169;rs62158160;rs6711037	resting
R_4	Somatomotor<=>Cingulo-Opercular,IC5	Somatomotor<=>Cingulo-Opercular	ENSG00000138193	PLCE1	10	95753746	96092580	1	protein_coding	51196	PLCE1	0.204556	NA	16	17.48	6	2.68601e-05	0.0391634	CMC_NoSVA_cis:GTEx/v8/Brain_Cerebellar_Hemisphere	-	No	NA	2.10524e-14	rs7080472	resting
R_4	Somatomotor<=>Cingulo-Opercular,IC5	Somatomotor<=>Cingulo-Opercular	ENSG00000173145	NOC3L	10	96075004	96122716	-1	protein_coding	64318	NOC3L	1.14013e-06	1.12263	4	17.48	15	1.67392e-20	9.56914e-18	PsychENCODE_eQTLs:CMC_SVA_cis:CMC_NoSVA_cis:GTEx/v8/Brain_Anterior_cingulate_cortex_BA24:GTEx/v8/Brain_Cerebellar_Hemisphere:GTEx/v8/Brain_Hippocampus:GTEx/v8/Brain_Hypothalamus:GTEx/v8/Brain_Nucleus_accumbens_basal_ganglia:GTEx/v8/Brain_Putamen_basal_ganglia	-	No	NA	2.10524e-14	rs7080472	resting
R_4	Somatomotor<=>Cingulo-Opercular,IC5	Somatomotor<=>Cingulo-Opercular	ENSG00000138115	CYP2C8	10	96796530	96829254	-1	protein_coding	1558	CYP2C8	5.3504e-12	0.0732111	0	0	8	0.00099319	0.0384557	BRAINEAC/TCTX	NA	No	NA	3.07543e-05	rs7080472	resting
R_5m	Somatomotor<=>Cingulo-Opercular,IC5	Somatomotor<=>Cingulo-Opercular	ENSG00000188177	ZC3H6	2	113033171	113097640	1	protein_coding	376940	ZC3H6	0.938246	-3.33701	0	0	3	NA	0.049	CMC_NoSVA_cis	+	No	NA	1.87934e-12	rs62158160;rs62158169	resting
R_5m	Somatomotor<=>Cingulo-Opercular,IC5	Somatomotor<=>Cingulo-Opercular	ENSG00000125637	PSD4	2	113914902	113966973	1	protein_coding	23550	PSD4	0.805496	-0.981758	0	0	4	0.000536687	0.035021	PsychENCODE_eQTLs	+	No	NA	6.87026e-15	rs62158169;rs62158160	resting
R_5m	Somatomotor<=>Cingulo-Opercular,IC5	Somatomotor<=>Cingulo-Opercular	ENSG00000125618	PAX8	2	113973574	114036527	-1	protein_coding	7849	PAX8	0.902124	0.0786982	0	0	8	1.07726e-05	0.00116719	PsychENCODE_eQTLs	+	No	NA	6.87026e-15	rs62158169;rs62158160;rs6711037	resting
R_5m	Somatomotor<=>Cingulo-Opercular,IC5	Somatomotor<=>Cingulo-Opercular	ENSG00000138193	PLCE1	10	95753746	96092580	1	protein_coding	51196	PLCE1	0.204556	NA	16	17.48	6	2.68601e-05	0.0391634	CMC_NoSVA_cis:GTEx/v8/Brain_Cerebellar_Hemisphere	-	No	NA	2.10524e-14	rs7080472	resting
R_5m	Somatomotor<=>Cingulo-Opercular,IC5	Somatomotor<=>Cingulo-Opercular	ENSG00000173145	NOC3L	10	96075004	96122716	-1	protein_coding	64318	NOC3L	1.14013e-06	1.12263	4	17.48	15	1.67392e-20	9.56914e-18	PsychENCODE_eQTLs:CMC_SVA_cis:CMC_NoSVA_cis:GTEx/v8/Brain_Anterior_cingulate_cortex_BA24:GTEx/v8/Brain_Cerebellar_Hemisphere:GTEx/v8/Brain_Hippocampus:GTEx/v8/Brain_Hypothalamus:GTEx/v8/Brain_Nucleus_accumbens_basal_ganglia:GTEx/v8/Brain_Putamen_basal_ganglia	-	No	NA	2.10524e-14	rs7080472	resting
R_5m	Somatomotor<=>Cingulo-Opercular,IC5	Somatomotor<=>Cingulo-Opercular	ENSG00000138115	CYP2C8	10	96796530	96829254	-1	protein_coding	1558	CYP2C8	5.3504e-12	0.0732111	0	0	8	0.00099319	0.0384557	BRAINEAC/TCTX	NA	No	NA	3.07543e-05	rs7080472	resting
R_5L	Somatomotor<=>Cingulo-Opercular,IC5	Somatomotor<=>Cingulo-Opercular	ENSG00000188177	ZC3H6	2	113033171	113097640	1	protein_coding	376940	ZC3H6	0.938246	-3.33701	0	0	3	NA	0.049	CMC_NoSVA_cis	+	No	NA	1.87934e-12	rs62158160;rs62158169	resting
R_5L	Somatomotor<=>Cingulo-Opercular,IC5	Somatomotor<=>Cingulo-Opercular	ENSG00000125637	PSD4	2	113914902	113966973	1	protein_coding	23550	PSD4	0.805496	-0.981758	0	0	4	0.000536687	0.035021	PsychENCODE_eQTLs	+	No	NA	6.87026e-15	rs62158169;rs62158160	resting
R_5L	Somatomotor<=>Cingulo-Opercular,IC5	Somatomotor<=>Cingulo-Opercular	ENSG00000125618	PAX8	2	113973574	114036527	-1	protein_coding	7849	PAX8	0.902124	0.0786982	0	0	8	1.07726e-05	0.00116719	PsychENCODE_eQTLs	+	No	NA	6.87026e-15	rs62158169;rs62158160;rs6711037	resting
R_5L	Somatomotor<=>Cingulo-Opercular,IC5	Somatomotor<=>Cingulo-Opercular	ENSG00000138193	PLCE1	10	95753746	96092580	1	protein_coding	51196	PLCE1	0.204556	NA	16	17.48	6	2.68601e-05	0.0391634	CMC_NoSVA_cis:GTEx/v8/Brain_Cerebellar_Hemisphere	-	No	NA	2.10524e-14	rs7080472	resting
R_5L	Somatomotor<=>Cingulo-Opercular,IC5	Somatomotor<=>Cingulo-Opercular	ENSG00000173145	NOC3L	10	96075004	96122716	-1	protein_coding	64318	NOC3L	1.14013e-06	1.12263	4	17.48	15	1.67392e-20	9.56914e-18	PsychENCODE_eQTLs:CMC_SVA_cis:CMC_NoSVA_cis:GTEx/v8/Brain_Anterior_cingulate_cortex_BA24:GTEx/v8/Brain_Cerebellar_Hemisphere:GTEx/v8/Brain_Hippocampus:GTEx/v8/Brain_Hypothalamus:GTEx/v8/Brain_Nucleus_accumbens_basal_ganglia:GTEx/v8/Brain_Putamen_basal_ganglia	-	No	NA	2.10524e-14	rs7080472	resting
R_5L	Somatomotor<=>Cingulo-Opercular,IC5	Somatomotor<=>Cingulo-Opercular	ENSG00000138115	CYP2C8	10	96796530	96829254	-1	protein_coding	1558	CYP2C8	5.3504e-12	0.0732111	0	0	8	0.00099319	0.0384557	BRAINEAC/TCTX	NA	No	NA	3.07543e-05	rs7080472	resting
R_24dd	Somatomotor<=>Cingulo-Opercular,IC5	Somatomotor<=>Cingulo-Opercular	ENSG00000188177	ZC3H6	2	113033171	113097640	1	protein_coding	376940	ZC3H6	0.938246	-3.33701	0	0	3	NA	0.049	CMC_NoSVA_cis	+	No	NA	1.87934e-12	rs62158160;rs62158169	resting
R_24dd	Somatomotor<=>Cingulo-Opercular,IC5	Somatomotor<=>Cingulo-Opercular	ENSG00000125637	PSD4	2	113914902	113966973	1	protein_coding	23550	PSD4	0.805496	-0.981758	0	0	4	0.000536687	0.035021	PsychENCODE_eQTLs	+	No	NA	6.87026e-15	rs62158169;rs62158160	resting
R_24dd	Somatomotor<=>Cingulo-Opercular,IC5	Somatomotor<=>Cingulo-Opercular	ENSG00000125618	PAX8	2	113973574	114036527	-1	protein_coding	7849	PAX8	0.902124	0.0786982	0	0	8	1.07726e-05	0.00116719	PsychENCODE_eQTLs	+	No	NA	6.87026e-15	rs62158169;rs62158160;rs6711037	resting
R_24dd	Somatomotor<=>Cingulo-Opercular,IC5	Somatomotor<=>Cingulo-Opercular	ENSG00000138193	PLCE1	10	95753746	96092580	1	protein_coding	51196	PLCE1	0.204556	NA	16	17.48	6	2.68601e-05	0.0391634	CMC_NoSVA_cis:GTEx/v8/Brain_Cerebellar_Hemisphere	-	No	NA	2.10524e-14	rs7080472	resting
R_24dd	Somatomotor<=>Cingulo-Opercular,IC5	Somatomotor<=>Cingulo-Opercular	ENSG00000173145	NOC3L	10	96075004	96122716	-1	protein_coding	64318	NOC3L	1.14013e-06	1.12263	4	17.48	15	1.67392e-20	9.56914e-18	PsychENCODE_eQTLs:CMC_SVA_cis:CMC_NoSVA_cis:GTEx/v8/Brain_Anterior_cingulate_cortex_BA24:GTEx/v8/Brain_Cerebellar_Hemisphere:GTEx/v8/Brain_Hippocampus:GTEx/v8/Brain_Hypothalamus:GTEx/v8/Brain_Nucleus_accumbens_basal_ganglia:GTEx/v8/Brain_Putamen_basal_ganglia	-	No	NA	2.10524e-14	rs7080472	resting
R_24dd	Somatomotor<=>Cingulo-Opercular,IC5	Somatomotor<=>Cingulo-Opercular	ENSG00000138115	CYP2C8	10	96796530	96829254	-1	protein_coding	1558	CYP2C8	5.3504e-12	0.0732111	0	0	8	0.00099319	0.0384557	BRAINEAC/TCTX	NA	No	NA	3.07543e-05	rs7080472	resting
R_24dv	Somatomotor<=>Cingulo-Opercular,IC5	Somatomotor<=>Cingulo-Opercular	ENSG00000188177	ZC3H6	2	113033171	113097640	1	protein_coding	376940	ZC3H6	0.938246	-3.33701	0	0	3	NA	0.049	CMC_NoSVA_cis	+	No	NA	1.87934e-12	rs62158160;rs62158169	resting
R_24dv	Somatomotor<=>Cingulo-Opercular,IC5	Somatomotor<=>Cingulo-Opercular	ENSG00000125637	PSD4	2	113914902	113966973	1	protein_coding	23550	PSD4	0.805496	-0.981758	0	0	4	0.000536687	0.035021	PsychENCODE_eQTLs	+	No	NA	6.87026e-15	rs62158169;rs62158160	resting
R_24dv	Somatomotor<=>Cingulo-Opercular,IC5	Somatomotor<=>Cingulo-Opercular	ENSG00000125618	PAX8	2	113973574	114036527	-1	protein_coding	7849	PAX8	0.902124	0.0786982	0	0	8	1.07726e-05	0.00116719	PsychENCODE_eQTLs	+	No	NA	6.87026e-15	rs62158169;rs62158160;rs6711037	resting
R_24dv	Somatomotor<=>Cingulo-Opercular,IC5	Somatomotor<=>Cingulo-Opercular	ENSG00000138193	PLCE1	10	95753746	96092580	1	protein_coding	51196	PLCE1	0.204556	NA	16	17.48	6	2.68601e-05	0.0391634	CMC_NoSVA_cis:GTEx/v8/Brain_Cerebellar_Hemisphere	-	No	NA	2.10524e-14	rs7080472	resting
R_24dv	Somatomotor<=>Cingulo-Opercular,IC5	Somatomotor<=>Cingulo-Opercular	ENSG00000173145	NOC3L	10	96075004	96122716	-1	protein_coding	64318	NOC3L	1.14013e-06	1.12263	4	17.48	15	1.67392e-20	9.56914e-18	PsychENCODE_eQTLs:CMC_SVA_cis:CMC_NoSVA_cis:GTEx/v8/Brain_Anterior_cingulate_cortex_BA24:GTEx/v8/Brain_Cerebellar_Hemisphere:GTEx/v8/Brain_Hippocampus:GTEx/v8/Brain_Hypothalamus:GTEx/v8/Brain_Nucleus_accumbens_basal_ganglia:GTEx/v8/Brain_Putamen_basal_ganglia	-	No	NA	2.10524e-14	rs7080472	resting
R_24dv	Somatomotor<=>Cingulo-Opercular,IC5	Somatomotor<=>Cingulo-Opercular	ENSG00000138115	CYP2C8	10	96796530	96829254	-1	protein_coding	1558	CYP2C8	5.3504e-12	0.0732111	0	0	8	0.00099319	0.0384557	BRAINEAC/TCTX	NA	No	NA	3.07543e-05	rs7080472	resting
R_7AL	Somatomotor<=>Cingulo-Opercular,IC5	Somatomotor<=>Cingulo-Opercular	ENSG00000188177	ZC3H6	2	113033171	113097640	1	protein_coding	376940	ZC3H6	0.938246	-3.33701	0	0	3	NA	0.049	CMC_NoSVA_cis	+	No	NA	1.87934e-12	rs62158160;rs62158169	resting
R_7AL	Somatomotor<=>Cingulo-Opercular,IC5	Somatomotor<=>Cingulo-Opercular	ENSG00000125637	PSD4	2	113914902	113966973	1	protein_coding	23550	PSD4	0.805496	-0.981758	0	0	4	0.000536687	0.035021	PsychENCODE_eQTLs	+	No	NA	6.87026e-15	rs62158169;rs62158160	resting
R_7AL	Somatomotor<=>Cingulo-Opercular,IC5	Somatomotor<=>Cingulo-Opercular	ENSG00000125618	PAX8	2	113973574	114036527	-1	protein_coding	7849	PAX8	0.902124	0.0786982	0	0	8	1.07726e-05	0.00116719	PsychENCODE_eQTLs	+	No	NA	6.87026e-15	rs62158169;rs62158160;rs6711037	resting
R_7AL	Somatomotor<=>Cingulo-Opercular,IC5	Somatomotor<=>Cingulo-Opercular	ENSG00000138193	PLCE1	10	95753746	96092580	1	protein_coding	51196	PLCE1	0.204556	NA	16	17.48	6	2.68601e-05	0.0391634	CMC_NoSVA_cis:GTEx/v8/Brain_Cerebellar_Hemisphere	-	No	NA	2.10524e-14	rs7080472	resting
R_7AL	Somatomotor<=>Cingulo-Opercular,IC5	Somatomotor<=>Cingulo-Opercular	ENSG00000173145	NOC3L	10	96075004	96122716	-1	protein_coding	64318	NOC3L	1.14013e-06	1.12263	4	17.48	15	1.67392e-20	9.56914e-18	PsychENCODE_eQTLs:CMC_SVA_cis:CMC_NoSVA_cis:GTEx/v8/Brain_Anterior_cingulate_cortex_BA24:GTEx/v8/Brain_Cerebellar_Hemisphere:GTEx/v8/Brain_Hippocampus:GTEx/v8/Brain_Hypothalamus:GTEx/v8/Brain_Nucleus_accumbens_basal_ganglia:GTEx/v8/Brain_Putamen_basal_ganglia	-	No	NA	2.10524e-14	rs7080472	resting
R_7AL	Somatomotor<=>Cingulo-Opercular,IC5	Somatomotor<=>Cingulo-Opercular	ENSG00000138115	CYP2C8	10	96796530	96829254	-1	protein_coding	1558	CYP2C8	5.3504e-12	0.0732111	0	0	8	0.00099319	0.0384557	BRAINEAC/TCTX	NA	No	NA	3.07543e-05	rs7080472	resting
R_7PC	Somatomotor<=>Cingulo-Opercular,IC5	Somatomotor<=>Cingulo-Opercular	ENSG00000188177	ZC3H6	2	113033171	113097640	1	protein_coding	376940	ZC3H6	0.938246	-3.33701	0	0	3	NA	0.049	CMC_NoSVA_cis	+	No	NA	1.87934e-12	rs62158160;rs62158169	resting
R_7PC	Somatomotor<=>Cingulo-Opercular,IC5	Somatomotor<=>Cingulo-Opercular	ENSG00000125637	PSD4	2	113914902	113966973	1	protein_coding	23550	PSD4	0.805496	-0.981758	0	0	4	0.000536687	0.035021	PsychENCODE_eQTLs	+	No	NA	6.87026e-15	rs62158169;rs62158160	resting
R_7PC	Somatomotor<=>Cingulo-Opercular,IC5	Somatomotor<=>Cingulo-Opercular	ENSG00000125618	PAX8	2	113973574	114036527	-1	protein_coding	7849	PAX8	0.902124	0.0786982	0	0	8	1.07726e-05	0.00116719	PsychENCODE_eQTLs	+	No	NA	6.87026e-15	rs62158169;rs62158160;rs6711037	resting
R_7PC	Somatomotor<=>Cingulo-Opercular,IC5	Somatomotor<=>Cingulo-Opercular	ENSG00000138193	PLCE1	10	95753746	96092580	1	protein_coding	51196	PLCE1	0.204556	NA	16	17.48	6	2.68601e-05	0.0391634	CMC_NoSVA_cis:GTEx/v8/Brain_Cerebellar_Hemisphere	-	No	NA	2.10524e-14	rs7080472	resting
R_7PC	Somatomotor<=>Cingulo-Opercular,IC5	Somatomotor<=>Cingulo-Opercular	ENSG00000173145	NOC3L	10	96075004	96122716	-1	protein_coding	64318	NOC3L	1.14013e-06	1.12263	4	17.48	15	1.67392e-20	9.56914e-18	PsychENCODE_eQTLs:CMC_SVA_cis:CMC_NoSVA_cis:GTEx/v8/Brain_Anterior_cingulate_cortex_BA24:GTEx/v8/Brain_Cerebellar_Hemisphere:GTEx/v8/Brain_Hippocampus:GTEx/v8/Brain_Hypothalamus:GTEx/v8/Brain_Nucleus_accumbens_basal_ganglia:GTEx/v8/Brain_Putamen_basal_ganglia	-	No	NA	2.10524e-14	rs7080472	resting
R_7PC	Somatomotor<=>Cingulo-Opercular,IC5	Somatomotor<=>Cingulo-Opercular	ENSG00000138115	CYP2C8	10	96796530	96829254	-1	protein_coding	1558	CYP2C8	5.3504e-12	0.0732111	0	0	8	0.00099319	0.0384557	BRAINEAC/TCTX	NA	No	NA	3.07543e-05	rs7080472	resting
R_2	Somatomotor<=>Cingulo-Opercular,IC5	Somatomotor<=>Cingulo-Opercular	ENSG00000188177	ZC3H6	2	113033171	113097640	1	protein_coding	376940	ZC3H6	0.938246	-3.33701	0	0	3	NA	0.049	CMC_NoSVA_cis	+	No	NA	1.87934e-12	rs62158160;rs62158169	resting
R_2	Somatomotor<=>Cingulo-Opercular,IC5	Somatomotor<=>Cingulo-Opercular	ENSG00000125637	PSD4	2	113914902	113966973	1	protein_coding	23550	PSD4	0.805496	-0.981758	0	0	4	0.000536687	0.035021	PsychENCODE_eQTLs	+	No	NA	6.87026e-15	rs62158169;rs62158160	resting
R_2	Somatomotor<=>Cingulo-Opercular,IC5	Somatomotor<=>Cingulo-Opercular	ENSG00000125618	PAX8	2	113973574	114036527	-1	protein_coding	7849	PAX8	0.902124	0.0786982	0	0	8	1.07726e-05	0.00116719	PsychENCODE_eQTLs	+	No	NA	6.87026e-15	rs62158169;rs62158160;rs6711037	resting
R_2	Somatomotor<=>Cingulo-Opercular,IC5	Somatomotor<=>Cingulo-Opercular	ENSG00000138193	PLCE1	10	95753746	96092580	1	protein_coding	51196	PLCE1	0.204556	NA	16	17.48	6	2.68601e-05	0.0391634	CMC_NoSVA_cis:GTEx/v8/Brain_Cerebellar_Hemisphere	-	No	NA	2.10524e-14	rs7080472	resting
R_2	Somatomotor<=>Cingulo-Opercular,IC5	Somatomotor<=>Cingulo-Opercular	ENSG00000173145	NOC3L	10	96075004	96122716	-1	protein_coding	64318	NOC3L	1.14013e-06	1.12263	4	17.48	15	1.67392e-20	9.56914e-18	PsychENCODE_eQTLs:CMC_SVA_cis:CMC_NoSVA_cis:GTEx/v8/Brain_Anterior_cingulate_cortex_BA24:GTEx/v8/Brain_Cerebellar_Hemisphere:GTEx/v8/Brain_Hippocampus:GTEx/v8/Brain_Hypothalamus:GTEx/v8/Brain_Nucleus_accumbens_basal_ganglia:GTEx/v8/Brain_Putamen_basal_ganglia	-	No	NA	2.10524e-14	rs7080472	resting
R_2	Somatomotor<=>Cingulo-Opercular,IC5	Somatomotor<=>Cingulo-Opercular	ENSG00000138115	CYP2C8	10	96796530	96829254	-1	protein_coding	1558	CYP2C8	5.3504e-12	0.0732111	0	0	8	0.00099319	0.0384557	BRAINEAC/TCTX	NA	No	NA	3.07543e-05	rs7080472	resting
R_3a	Somatomotor<=>Cingulo-Opercular,IC5	Somatomotor<=>Cingulo-Opercular	ENSG00000188177	ZC3H6	2	113033171	113097640	1	protein_coding	376940	ZC3H6	0.938246	-3.33701	0	0	3	NA	0.049	CMC_NoSVA_cis	+	No	NA	1.87934e-12	rs62158160;rs62158169	resting
R_3a	Somatomotor<=>Cingulo-Opercular,IC5	Somatomotor<=>Cingulo-Opercular	ENSG00000125637	PSD4	2	113914902	113966973	1	protein_coding	23550	PSD4	0.805496	-0.981758	0	0	4	0.000536687	0.035021	PsychENCODE_eQTLs	+	No	NA	6.87026e-15	rs62158169;rs62158160	resting
R_3a	Somatomotor<=>Cingulo-Opercular,IC5	Somatomotor<=>Cingulo-Opercular	ENSG00000125618	PAX8	2	113973574	114036527	-1	protein_coding	7849	PAX8	0.902124	0.0786982	0	0	8	1.07726e-05	0.00116719	PsychENCODE_eQTLs	+	No	NA	6.87026e-15	rs62158169;rs62158160;rs6711037	resting
R_3a	Somatomotor<=>Cingulo-Opercular,IC5	Somatomotor<=>Cingulo-Opercular	ENSG00000138193	PLCE1	10	95753746	96092580	1	protein_coding	51196	PLCE1	0.204556	NA	16	17.48	6	2.68601e-05	0.0391634	CMC_NoSVA_cis:GTEx/v8/Brain_Cerebellar_Hemisphere	-	No	NA	2.10524e-14	rs7080472	resting
R_3a	Somatomotor<=>Cingulo-Opercular,IC5	Somatomotor<=>Cingulo-Opercular	ENSG00000173145	NOC3L	10	96075004	96122716	-1	protein_coding	64318	NOC3L	1.14013e-06	1.12263	4	17.48	15	1.67392e-20	9.56914e-18	PsychENCODE_eQTLs:CMC_SVA_cis:CMC_NoSVA_cis:GTEx/v8/Brain_Anterior_cingulate_cortex_BA24:GTEx/v8/Brain_Cerebellar_Hemisphere:GTEx/v8/Brain_Hippocampus:GTEx/v8/Brain_Hypothalamus:GTEx/v8/Brain_Nucleus_accumbens_basal_ganglia:GTEx/v8/Brain_Putamen_basal_ganglia	-	No	NA	2.10524e-14	rs7080472	resting
R_3a	Somatomotor<=>Cingulo-Opercular,IC5	Somatomotor<=>Cingulo-Opercular	ENSG00000138115	CYP2C8	10	96796530	96829254	-1	protein_coding	1558	CYP2C8	5.3504e-12	0.0732111	0	0	8	0.00099319	0.0384557	BRAINEAC/TCTX	NA	No	NA	3.07543e-05	rs7080472	resting
R_6mp	Somatomotor<=>Cingulo-Opercular,IC5	Somatomotor<=>Cingulo-Opercular	ENSG00000188177	ZC3H6	2	113033171	113097640	1	protein_coding	376940	ZC3H6	0.938246	-3.33701	0	0	3	NA	0.049	CMC_NoSVA_cis	+	No	NA	1.87934e-12	rs62158160;rs62158169	resting
R_6mp	Somatomotor<=>Cingulo-Opercular,IC5	Somatomotor<=>Cingulo-Opercular	ENSG00000125637	PSD4	2	113914902	113966973	1	protein_coding	23550	PSD4	0.805496	-0.981758	0	0	4	0.000536687	0.035021	PsychENCODE_eQTLs	+	No	NA	6.87026e-15	rs62158169;rs62158160	resting
R_6mp	Somatomotor<=>Cingulo-Opercular,IC5	Somatomotor<=>Cingulo-Opercular	ENSG00000125618	PAX8	2	113973574	114036527	-1	protein_coding	7849	PAX8	0.902124	0.0786982	0	0	8	1.07726e-05	0.00116719	PsychENCODE_eQTLs	+	No	NA	6.87026e-15	rs62158169;rs62158160;rs6711037	resting
R_6mp	Somatomotor<=>Cingulo-Opercular,IC5	Somatomotor<=>Cingulo-Opercular	ENSG00000138193	PLCE1	10	95753746	96092580	1	protein_coding	51196	PLCE1	0.204556	NA	16	17.48	6	2.68601e-05	0.0391634	CMC_NoSVA_cis:GTEx/v8/Brain_Cerebellar_Hemisphere	-	No	NA	2.10524e-14	rs7080472	resting
R_6mp	Somatomotor<=>Cingulo-Opercular,IC5	Somatomotor<=>Cingulo-Opercular	ENSG00000173145	NOC3L	10	96075004	96122716	-1	protein_coding	64318	NOC3L	1.14013e-06	1.12263	4	17.48	15	1.67392e-20	9.56914e-18	PsychENCODE_eQTLs:CMC_SVA_cis:CMC_NoSVA_cis:GTEx/v8/Brain_Anterior_cingulate_cortex_BA24:GTEx/v8/Brain_Cerebellar_Hemisphere:GTEx/v8/Brain_Hippocampus:GTEx/v8/Brain_Hypothalamus:GTEx/v8/Brain_Nucleus_accumbens_basal_ganglia:GTEx/v8/Brain_Putamen_basal_ganglia	-	No	NA	2.10524e-14	rs7080472	resting
R_6mp	Somatomotor<=>Cingulo-Opercular,IC5	Somatomotor<=>Cingulo-Opercular	ENSG00000138115	CYP2C8	10	96796530	96829254	-1	protein_coding	1558	CYP2C8	5.3504e-12	0.0732111	0	0	8	0.00099319	0.0384557	BRAINEAC/TCTX	NA	No	NA	3.07543e-05	rs7080472	resting
R_6v	Somatomotor<=>Cingulo-Opercular,IC5	Somatomotor<=>Cingulo-Opercular	ENSG00000188177	ZC3H6	2	113033171	113097640	1	protein_coding	376940	ZC3H6	0.938246	-3.33701	0	0	3	NA	0.049	CMC_NoSVA_cis	+	No	NA	1.87934e-12	rs62158160;rs62158169	resting
R_6v	Somatomotor<=>Cingulo-Opercular,IC5	Somatomotor<=>Cingulo-Opercular	ENSG00000125637	PSD4	2	113914902	113966973	1	protein_coding	23550	PSD4	0.805496	-0.981758	0	0	4	0.000536687	0.035021	PsychENCODE_eQTLs	+	No	NA	6.87026e-15	rs62158169;rs62158160	resting
R_6v	Somatomotor<=>Cingulo-Opercular,IC5	Somatomotor<=>Cingulo-Opercular	ENSG00000125618	PAX8	2	113973574	114036527	-1	protein_coding	7849	PAX8	0.902124	0.0786982	0	0	8	1.07726e-05	0.00116719	PsychENCODE_eQTLs	+	No	NA	6.87026e-15	rs62158169;rs62158160;rs6711037	resting
R_6v	Somatomotor<=>Cingulo-Opercular,IC5	Somatomotor<=>Cingulo-Opercular	ENSG00000138193	PLCE1	10	95753746	96092580	1	protein_coding	51196	PLCE1	0.204556	NA	16	17.48	6	2.68601e-05	0.0391634	CMC_NoSVA_cis:GTEx/v8/Brain_Cerebellar_Hemisphere	-	No	NA	2.10524e-14	rs7080472	resting
R_6v	Somatomotor<=>Cingulo-Opercular,IC5	Somatomotor<=>Cingulo-Opercular	ENSG00000173145	NOC3L	10	96075004	96122716	-1	protein_coding	64318	NOC3L	1.14013e-06	1.12263	4	17.48	15	1.67392e-20	9.56914e-18	PsychENCODE_eQTLs:CMC_SVA_cis:CMC_NoSVA_cis:GTEx/v8/Brain_Anterior_cingulate_cortex_BA24:GTEx/v8/Brain_Cerebellar_Hemisphere:GTEx/v8/Brain_Hippocampus:GTEx/v8/Brain_Hypothalamus:GTEx/v8/Brain_Nucleus_accumbens_basal_ganglia:GTEx/v8/Brain_Putamen_basal_ganglia	-	No	NA	2.10524e-14	rs7080472	resting
R_6v	Somatomotor<=>Cingulo-Opercular,IC5	Somatomotor<=>Cingulo-Opercular	ENSG00000138115	CYP2C8	10	96796530	96829254	-1	protein_coding	1558	CYP2C8	5.3504e-12	0.0732111	0	0	8	0.00099319	0.0384557	BRAINEAC/TCTX	NA	No	NA	3.07543e-05	rs7080472	resting
R_OP4	Somatomotor<=>Cingulo-Opercular,IC5	Somatomotor<=>Cingulo-Opercular	ENSG00000188177	ZC3H6	2	113033171	113097640	1	protein_coding	376940	ZC3H6	0.938246	-3.33701	0	0	3	NA	0.049	CMC_NoSVA_cis	+	No	NA	1.87934e-12	rs62158160;rs62158169	resting
R_OP4	Somatomotor<=>Cingulo-Opercular,IC5	Somatomotor<=>Cingulo-Opercular	ENSG00000125637	PSD4	2	113914902	113966973	1	protein_coding	23550	PSD4	0.805496	-0.981758	0	0	4	0.000536687	0.035021	PsychENCODE_eQTLs	+	No	NA	6.87026e-15	rs62158169;rs62158160	resting
R_OP4	Somatomotor<=>Cingulo-Opercular,IC5	Somatomotor<=>Cingulo-Opercular	ENSG00000125618	PAX8	2	113973574	114036527	-1	protein_coding	7849	PAX8	0.902124	0.0786982	0	0	8	1.07726e-05	0.00116719	PsychENCODE_eQTLs	+	No	NA	6.87026e-15	rs62158169;rs62158160;rs6711037	resting
R_OP4	Somatomotor<=>Cingulo-Opercular,IC5	Somatomotor<=>Cingulo-Opercular	ENSG00000138193	PLCE1	10	95753746	96092580	1	protein_coding	51196	PLCE1	0.204556	NA	16	17.48	6	2.68601e-05	0.0391634	CMC_NoSVA_cis:GTEx/v8/Brain_Cerebellar_Hemisphere	-	No	NA	2.10524e-14	rs7080472	resting
R_OP4	Somatomotor<=>Cingulo-Opercular,IC5	Somatomotor<=>Cingulo-Opercular	ENSG00000173145	NOC3L	10	96075004	96122716	-1	protein_coding	64318	NOC3L	1.14013e-06	1.12263	4	17.48	15	1.67392e-20	9.56914e-18	PsychENCODE_eQTLs:CMC_SVA_cis:CMC_NoSVA_cis:GTEx/v8/Brain_Anterior_cingulate_cortex_BA24:GTEx/v8/Brain_Cerebellar_Hemisphere:GTEx/v8/Brain_Hippocampus:GTEx/v8/Brain_Hypothalamus:GTEx/v8/Brain_Nucleus_accumbens_basal_ganglia:GTEx/v8/Brain_Putamen_basal_ganglia	-	No	NA	2.10524e-14	rs7080472	resting
R_OP4	Somatomotor<=>Cingulo-Opercular,IC5	Somatomotor<=>Cingulo-Opercular	ENSG00000138115	CYP2C8	10	96796530	96829254	-1	protein_coding	1558	CYP2C8	5.3504e-12	0.0732111	0	0	8	0.00099319	0.0384557	BRAINEAC/TCTX	NA	No	NA	3.07543e-05	rs7080472	resting
R_OP2-3	Somatomotor<=>Cingulo-Opercular,IC5	Somatomotor<=>Cingulo-Opercular	ENSG00000188177	ZC3H6	2	113033171	113097640	1	protein_coding	376940	ZC3H6	0.938246	-3.33701	0	0	3	NA	0.049	CMC_NoSVA_cis	+	No	NA	1.87934e-12	rs62158160;rs62158169	resting
R_OP2-3	Somatomotor<=>Cingulo-Opercular,IC5	Somatomotor<=>Cingulo-Opercular	ENSG00000125637	PSD4	2	113914902	113966973	1	protein_coding	23550	PSD4	0.805496	-0.981758	0	0	4	0.000536687	0.035021	PsychENCODE_eQTLs	+	No	NA	6.87026e-15	rs62158169;rs62158160	resting
R_OP2-3	Somatomotor<=>Cingulo-Opercular,IC5	Somatomotor<=>Cingulo-Opercular	ENSG00000125618	PAX8	2	113973574	114036527	-1	protein_coding	7849	PAX8	0.902124	0.0786982	0	0	8	1.07726e-05	0.00116719	PsychENCODE_eQTLs	+	No	NA	6.87026e-15	rs62158169;rs62158160;rs6711037	resting
R_OP2-3	Somatomotor<=>Cingulo-Opercular,IC5	Somatomotor<=>Cingulo-Opercular	ENSG00000138193	PLCE1	10	95753746	96092580	1	protein_coding	51196	PLCE1	0.204556	NA	16	17.48	6	2.68601e-05	0.0391634	CMC_NoSVA_cis:GTEx/v8/Brain_Cerebellar_Hemisphere	-	No	NA	2.10524e-14	rs7080472	resting
R_OP2-3	Somatomotor<=>Cingulo-Opercular,IC5	Somatomotor<=>Cingulo-Opercular	ENSG00000173145	NOC3L	10	96075004	96122716	-1	protein_coding	64318	NOC3L	1.14013e-06	1.12263	4	17.48	15	1.67392e-20	9.56914e-18	PsychENCODE_eQTLs:CMC_SVA_cis:CMC_NoSVA_cis:GTEx/v8/Brain_Anterior_cingulate_cortex_BA24:GTEx/v8/Brain_Cerebellar_Hemisphere:GTEx/v8/Brain_Hippocampus:GTEx/v8/Brain_Hypothalamus:GTEx/v8/Brain_Nucleus_accumbens_basal_ganglia:GTEx/v8/Brain_Putamen_basal_ganglia	-	No	NA	2.10524e-14	rs7080472	resting
R_OP2-3	Somatomotor<=>Cingulo-Opercular,IC5	Somatomotor<=>Cingulo-Opercular	ENSG00000138115	CYP2C8	10	96796530	96829254	-1	protein_coding	1558	CYP2C8	5.3504e-12	0.0732111	0	0	8	0.00099319	0.0384557	BRAINEAC/TCTX	NA	No	NA	3.07543e-05	rs7080472	resting
R_RI	Somatomotor<=>Cingulo-Opercular,IC5	Somatomotor<=>Cingulo-Opercular	ENSG00000188177	ZC3H6	2	113033171	113097640	1	protein_coding	376940	ZC3H6	0.938246	-3.33701	0	0	3	NA	0.049	CMC_NoSVA_cis	+	No	NA	1.87934e-12	rs62158160;rs62158169	resting
R_RI	Somatomotor<=>Cingulo-Opercular,IC5	Somatomotor<=>Cingulo-Opercular	ENSG00000125637	PSD4	2	113914902	113966973	1	protein_coding	23550	PSD4	0.805496	-0.981758	0	0	4	0.000536687	0.035021	PsychENCODE_eQTLs	+	No	NA	6.87026e-15	rs62158169;rs62158160	resting
R_RI	Somatomotor<=>Cingulo-Opercular,IC5	Somatomotor<=>Cingulo-Opercular	ENSG00000125618	PAX8	2	113973574	114036527	-1	protein_coding	7849	PAX8	0.902124	0.0786982	0	0	8	1.07726e-05	0.00116719	PsychENCODE_eQTLs	+	No	NA	6.87026e-15	rs62158169;rs62158160;rs6711037	resting
R_RI	Somatomotor<=>Cingulo-Opercular,IC5	Somatomotor<=>Cingulo-Opercular	ENSG00000138193	PLCE1	10	95753746	96092580	1	protein_coding	51196	PLCE1	0.204556	NA	16	17.48	6	2.68601e-05	0.0391634	CMC_NoSVA_cis:GTEx/v8/Brain_Cerebellar_Hemisphere	-	No	NA	2.10524e-14	rs7080472	resting
R_RI	Somatomotor<=>Cingulo-Opercular,IC5	Somatomotor<=>Cingulo-Opercular	ENSG00000173145	NOC3L	10	96075004	96122716	-1	protein_coding	64318	NOC3L	1.14013e-06	1.12263	4	17.48	15	1.67392e-20	9.56914e-18	PsychENCODE_eQTLs:CMC_SVA_cis:CMC_NoSVA_cis:GTEx/v8/Brain_Anterior_cingulate_cortex_BA24:GTEx/v8/Brain_Cerebellar_Hemisphere:GTEx/v8/Brain_Hippocampus:GTEx/v8/Brain_Hypothalamus:GTEx/v8/Brain_Nucleus_accumbens_basal_ganglia:GTEx/v8/Brain_Putamen_basal_ganglia	-	No	NA	2.10524e-14	rs7080472	resting
R_RI	Somatomotor<=>Cingulo-Opercular,IC5	Somatomotor<=>Cingulo-Opercular	ENSG00000138115	CYP2C8	10	96796530	96829254	-1	protein_coding	1558	CYP2C8	5.3504e-12	0.0732111	0	0	8	0.00099319	0.0384557	BRAINEAC/TCTX	NA	No	NA	3.07543e-05	rs7080472	resting
L_5m	Somatomotor<=>Cingulo-Opercular,IC6	Somatomotor<=>Cingulo-Opercular	ENSG00000188177	ZC3H6	2	113033171	113097640	1	protein_coding	376940	ZC3H6	0.938246	-3.33701	0	0	3	NA	0.049	CMC_NoSVA_cis	+	No	NA	4.74605e-10	rs111789636;rs6737318	resting
L_5m	Somatomotor<=>Cingulo-Opercular,IC6	Somatomotor<=>Cingulo-Opercular	ENSG00000125637	PSD4	2	113914902	113966973	1	protein_coding	23550	PSD4	0.805496	-0.981758	0	0	4	0.000536687	0.035021	PsychENCODE_eQTLs	+	No	NA	2.37565e-11	rs6737318;rs111789636	resting
L_5m	Somatomotor<=>Cingulo-Opercular,IC6	Somatomotor<=>Cingulo-Opercular	ENSG00000125618	PAX8	2	113973574	114036527	-1	protein_coding	7849	PAX8	0.902124	0.0786982	0	0	7	0.000223009	0.0168101	PsychENCODE_eQTLs	+	No	NA	2.37565e-11	rs6737318;rs111789636	resting
L_5m	Somatomotor<=>Cingulo-Opercular,IC6	Somatomotor<=>Cingulo-Opercular	ENSG00000138193	PLCE1	10	95753746	96092580	1	protein_coding	51196	PLCE1	0.204556	NA	16	17.48	6	2.68601e-05	0.0391634	CMC_NoSVA_cis:GTEx/v8/Brain_Cerebellar_Hemisphere	-	No	NA	4.82157e-14	rs7080472	resting
L_5m	Somatomotor<=>Cingulo-Opercular,IC6	Somatomotor<=>Cingulo-Opercular	ENSG00000173145	NOC3L	10	96075004	96122716	-1	protein_coding	64318	NOC3L	1.14013e-06	1.12263	4	17.48	15	1.67392e-20	9.56914e-18	PsychENCODE_eQTLs:CMC_SVA_cis:CMC_NoSVA_cis:GTEx/v8/Brain_Anterior_cingulate_cortex_BA24:GTEx/v8/Brain_Cerebellar_Hemisphere:GTEx/v8/Brain_Hippocampus:GTEx/v8/Brain_Hypothalamus:GTEx/v8/Brain_Nucleus_accumbens_basal_ganglia:GTEx/v8/Brain_Putamen_basal_ganglia	-	No	NA	4.82157e-14	rs7080472	resting
L_5m	Somatomotor<=>Cingulo-Opercular,IC6	Somatomotor<=>Cingulo-Opercular	ENSG00000138115	CYP2C8	10	96796530	96829254	-1	protein_coding	1558	CYP2C8	5.3504e-12	0.0732111	0	0	8	0.00099319	0.0384557	BRAINEAC/TCTX	NA	No	NA	2.87434e-05	rs7080472	resting
L_5L	Somatomotor<=>Cingulo-Opercular,IC6	Somatomotor<=>Cingulo-Opercular	ENSG00000188177	ZC3H6	2	113033171	113097640	1	protein_coding	376940	ZC3H6	0.938246	-3.33701	0	0	3	NA	0.049	CMC_NoSVA_cis	+	No	NA	4.74605e-10	rs111789636;rs6737318	resting
L_5L	Somatomotor<=>Cingulo-Opercular,IC6	Somatomotor<=>Cingulo-Opercular	ENSG00000125637	PSD4	2	113914902	113966973	1	protein_coding	23550	PSD4	0.805496	-0.981758	0	0	4	0.000536687	0.035021	PsychENCODE_eQTLs	+	No	NA	2.37565e-11	rs6737318;rs111789636	resting
L_5L	Somatomotor<=>Cingulo-Opercular,IC6	Somatomotor<=>Cingulo-Opercular	ENSG00000125618	PAX8	2	113973574	114036527	-1	protein_coding	7849	PAX8	0.902124	0.0786982	0	0	7	0.000223009	0.0168101	PsychENCODE_eQTLs	+	No	NA	2.37565e-11	rs6737318;rs111789636	resting
L_5L	Somatomotor<=>Cingulo-Opercular,IC6	Somatomotor<=>Cingulo-Opercular	ENSG00000138193	PLCE1	10	95753746	96092580	1	protein_coding	51196	PLCE1	0.204556	NA	16	17.48	6	2.68601e-05	0.0391634	CMC_NoSVA_cis:GTEx/v8/Brain_Cerebellar_Hemisphere	-	No	NA	4.82157e-14	rs7080472	resting
L_5L	Somatomotor<=>Cingulo-Opercular,IC6	Somatomotor<=>Cingulo-Opercular	ENSG00000173145	NOC3L	10	96075004	96122716	-1	protein_coding	64318	NOC3L	1.14013e-06	1.12263	4	17.48	15	1.67392e-20	9.56914e-18	PsychENCODE_eQTLs:CMC_SVA_cis:CMC_NoSVA_cis:GTEx/v8/Brain_Anterior_cingulate_cortex_BA24:GTEx/v8/Brain_Cerebellar_Hemisphere:GTEx/v8/Brain_Hippocampus:GTEx/v8/Brain_Hypothalamus:GTEx/v8/Brain_Nucleus_accumbens_basal_ganglia:GTEx/v8/Brain_Putamen_basal_ganglia	-	No	NA	4.82157e-14	rs7080472	resting
L_5L	Somatomotor<=>Cingulo-Opercular,IC6	Somatomotor<=>Cingulo-Opercular	ENSG00000138115	CYP2C8	10	96796530	96829254	-1	protein_coding	1558	CYP2C8	5.3504e-12	0.0732111	0	0	8	0.00099319	0.0384557	BRAINEAC/TCTX	NA	No	NA	2.87434e-05	rs7080472	resting
L_24dd	Somatomotor<=>Cingulo-Opercular,IC6	Somatomotor<=>Cingulo-Opercular	ENSG00000188177	ZC3H6	2	113033171	113097640	1	protein_coding	376940	ZC3H6	0.938246	-3.33701	0	0	3	NA	0.049	CMC_NoSVA_cis	+	No	NA	4.74605e-10	rs111789636;rs6737318	resting
L_24dd	Somatomotor<=>Cingulo-Opercular,IC6	Somatomotor<=>Cingulo-Opercular	ENSG00000125637	PSD4	2	113914902	113966973	1	protein_coding	23550	PSD4	0.805496	-0.981758	0	0	4	0.000536687	0.035021	PsychENCODE_eQTLs	+	No	NA	2.37565e-11	rs6737318;rs111789636	resting
L_24dd	Somatomotor<=>Cingulo-Opercular,IC6	Somatomotor<=>Cingulo-Opercular	ENSG00000125618	PAX8	2	113973574	114036527	-1	protein_coding	7849	PAX8	0.902124	0.0786982	0	0	7	0.000223009	0.0168101	PsychENCODE_eQTLs	+	No	NA	2.37565e-11	rs6737318;rs111789636	resting
L_24dd	Somatomotor<=>Cingulo-Opercular,IC6	Somatomotor<=>Cingulo-Opercular	ENSG00000138193	PLCE1	10	95753746	96092580	1	protein_coding	51196	PLCE1	0.204556	NA	16	17.48	6	2.68601e-05	0.0391634	CMC_NoSVA_cis:GTEx/v8/Brain_Cerebellar_Hemisphere	-	No	NA	4.82157e-14	rs7080472	resting
L_24dd	Somatomotor<=>Cingulo-Opercular,IC6	Somatomotor<=>Cingulo-Opercular	ENSG00000173145	NOC3L	10	96075004	96122716	-1	protein_coding	64318	NOC3L	1.14013e-06	1.12263	4	17.48	15	1.67392e-20	9.56914e-18	PsychENCODE_eQTLs:CMC_SVA_cis:CMC_NoSVA_cis:GTEx/v8/Brain_Anterior_cingulate_cortex_BA24:GTEx/v8/Brain_Cerebellar_Hemisphere:GTEx/v8/Brain_Hippocampus:GTEx/v8/Brain_Hypothalamus:GTEx/v8/Brain_Nucleus_accumbens_basal_ganglia:GTEx/v8/Brain_Putamen_basal_ganglia	-	No	NA	4.82157e-14	rs7080472	resting
L_24dd	Somatomotor<=>Cingulo-Opercular,IC6	Somatomotor<=>Cingulo-Opercular	ENSG00000138115	CYP2C8	10	96796530	96829254	-1	protein_coding	1558	CYP2C8	5.3504e-12	0.0732111	0	0	8	0.00099319	0.0384557	BRAINEAC/TCTX	NA	No	NA	2.87434e-05	rs7080472	resting
L_7AL	Somatomotor<=>Cingulo-Opercular,IC6	Somatomotor<=>Cingulo-Opercular	ENSG00000188177	ZC3H6	2	113033171	113097640	1	protein_coding	376940	ZC3H6	0.938246	-3.33701	0	0	3	NA	0.049	CMC_NoSVA_cis	+	No	NA	4.74605e-10	rs111789636;rs6737318	resting
L_7AL	Somatomotor<=>Cingulo-Opercular,IC6	Somatomotor<=>Cingulo-Opercular	ENSG00000125637	PSD4	2	113914902	113966973	1	protein_coding	23550	PSD4	0.805496	-0.981758	0	0	4	0.000536687	0.035021	PsychENCODE_eQTLs	+	No	NA	2.37565e-11	rs6737318;rs111789636	resting
L_7AL	Somatomotor<=>Cingulo-Opercular,IC6	Somatomotor<=>Cingulo-Opercular	ENSG00000125618	PAX8	2	113973574	114036527	-1	protein_coding	7849	PAX8	0.902124	0.0786982	0	0	7	0.000223009	0.0168101	PsychENCODE_eQTLs	+	No	NA	2.37565e-11	rs6737318;rs111789636	resting
L_7AL	Somatomotor<=>Cingulo-Opercular,IC6	Somatomotor<=>Cingulo-Opercular	ENSG00000138193	PLCE1	10	95753746	96092580	1	protein_coding	51196	PLCE1	0.204556	NA	16	17.48	6	2.68601e-05	0.0391634	CMC_NoSVA_cis:GTEx/v8/Brain_Cerebellar_Hemisphere	-	No	NA	4.82157e-14	rs7080472	resting
L_7AL	Somatomotor<=>Cingulo-Opercular,IC6	Somatomotor<=>Cingulo-Opercular	ENSG00000173145	NOC3L	10	96075004	96122716	-1	protein_coding	64318	NOC3L	1.14013e-06	1.12263	4	17.48	15	1.67392e-20	9.56914e-18	PsychENCODE_eQTLs:CMC_SVA_cis:CMC_NoSVA_cis:GTEx/v8/Brain_Anterior_cingulate_cortex_BA24:GTEx/v8/Brain_Cerebellar_Hemisphere:GTEx/v8/Brain_Hippocampus:GTEx/v8/Brain_Hypothalamus:GTEx/v8/Brain_Nucleus_accumbens_basal_ganglia:GTEx/v8/Brain_Putamen_basal_ganglia	-	No	NA	4.82157e-14	rs7080472	resting
L_7AL	Somatomotor<=>Cingulo-Opercular,IC6	Somatomotor<=>Cingulo-Opercular	ENSG00000138115	CYP2C8	10	96796530	96829254	-1	protein_coding	1558	CYP2C8	5.3504e-12	0.0732111	0	0	8	0.00099319	0.0384557	BRAINEAC/TCTX	NA	No	NA	2.87434e-05	rs7080472	resting
L_6v	Somatomotor<=>Cingulo-Opercular,IC6	Somatomotor<=>Cingulo-Opercular	ENSG00000188177	ZC3H6	2	113033171	113097640	1	protein_coding	376940	ZC3H6	0.938246	-3.33701	0	0	3	NA	0.049	CMC_NoSVA_cis	+	No	NA	4.74605e-10	rs111789636;rs6737318	resting
L_6v	Somatomotor<=>Cingulo-Opercular,IC6	Somatomotor<=>Cingulo-Opercular	ENSG00000125637	PSD4	2	113914902	113966973	1	protein_coding	23550	PSD4	0.805496	-0.981758	0	0	4	0.000536687	0.035021	PsychENCODE_eQTLs	+	No	NA	2.37565e-11	rs6737318;rs111789636	resting
L_6v	Somatomotor<=>Cingulo-Opercular,IC6	Somatomotor<=>Cingulo-Opercular	ENSG00000125618	PAX8	2	113973574	114036527	-1	protein_coding	7849	PAX8	0.902124	0.0786982	0	0	7	0.000223009	0.0168101	PsychENCODE_eQTLs	+	No	NA	2.37565e-11	rs6737318;rs111789636	resting
L_6v	Somatomotor<=>Cingulo-Opercular,IC6	Somatomotor<=>Cingulo-Opercular	ENSG00000138193	PLCE1	10	95753746	96092580	1	protein_coding	51196	PLCE1	0.204556	NA	16	17.48	6	2.68601e-05	0.0391634	CMC_NoSVA_cis:GTEx/v8/Brain_Cerebellar_Hemisphere	-	No	NA	4.82157e-14	rs7080472	resting
L_6v	Somatomotor<=>Cingulo-Opercular,IC6	Somatomotor<=>Cingulo-Opercular	ENSG00000173145	NOC3L	10	96075004	96122716	-1	protein_coding	64318	NOC3L	1.14013e-06	1.12263	4	17.48	15	1.67392e-20	9.56914e-18	PsychENCODE_eQTLs:CMC_SVA_cis:CMC_NoSVA_cis:GTEx/v8/Brain_Anterior_cingulate_cortex_BA24:GTEx/v8/Brain_Cerebellar_Hemisphere:GTEx/v8/Brain_Hippocampus:GTEx/v8/Brain_Hypothalamus:GTEx/v8/Brain_Nucleus_accumbens_basal_ganglia:GTEx/v8/Brain_Putamen_basal_ganglia	-	No	NA	4.82157e-14	rs7080472	resting
L_6v	Somatomotor<=>Cingulo-Opercular,IC6	Somatomotor<=>Cingulo-Opercular	ENSG00000138115	CYP2C8	10	96796530	96829254	-1	protein_coding	1558	CYP2C8	5.3504e-12	0.0732111	0	0	8	0.00099319	0.0384557	BRAINEAC/TCTX	NA	No	NA	2.87434e-05	rs7080472	resting
R_5m	Somatomotor<=>Cingulo-Opercular,IC6	Somatomotor<=>Cingulo-Opercular	ENSG00000188177	ZC3H6	2	113033171	113097640	1	protein_coding	376940	ZC3H6	0.938246	-3.33701	0	0	3	NA	0.049	CMC_NoSVA_cis	+	No	NA	4.74605e-10	rs111789636;rs6737318	resting
R_5m	Somatomotor<=>Cingulo-Opercular,IC6	Somatomotor<=>Cingulo-Opercular	ENSG00000125637	PSD4	2	113914902	113966973	1	protein_coding	23550	PSD4	0.805496	-0.981758	0	0	4	0.000536687	0.035021	PsychENCODE_eQTLs	+	No	NA	2.37565e-11	rs6737318;rs111789636	resting
R_5m	Somatomotor<=>Cingulo-Opercular,IC6	Somatomotor<=>Cingulo-Opercular	ENSG00000125618	PAX8	2	113973574	114036527	-1	protein_coding	7849	PAX8	0.902124	0.0786982	0	0	7	0.000223009	0.0168101	PsychENCODE_eQTLs	+	No	NA	2.37565e-11	rs6737318;rs111789636	resting
R_5m	Somatomotor<=>Cingulo-Opercular,IC6	Somatomotor<=>Cingulo-Opercular	ENSG00000138193	PLCE1	10	95753746	96092580	1	protein_coding	51196	PLCE1	0.204556	NA	16	17.48	6	2.68601e-05	0.0391634	CMC_NoSVA_cis:GTEx/v8/Brain_Cerebellar_Hemisphere	-	No	NA	4.82157e-14	rs7080472	resting
R_5m	Somatomotor<=>Cingulo-Opercular,IC6	Somatomotor<=>Cingulo-Opercular	ENSG00000173145	NOC3L	10	96075004	96122716	-1	protein_coding	64318	NOC3L	1.14013e-06	1.12263	4	17.48	15	1.67392e-20	9.56914e-18	PsychENCODE_eQTLs:CMC_SVA_cis:CMC_NoSVA_cis:GTEx/v8/Brain_Anterior_cingulate_cortex_BA24:GTEx/v8/Brain_Cerebellar_Hemisphere:GTEx/v8/Brain_Hippocampus:GTEx/v8/Brain_Hypothalamus:GTEx/v8/Brain_Nucleus_accumbens_basal_ganglia:GTEx/v8/Brain_Putamen_basal_ganglia	-	No	NA	4.82157e-14	rs7080472	resting
R_5m	Somatomotor<=>Cingulo-Opercular,IC6	Somatomotor<=>Cingulo-Opercular	ENSG00000138115	CYP2C8	10	96796530	96829254	-1	protein_coding	1558	CYP2C8	5.3504e-12	0.0732111	0	0	8	0.00099319	0.0384557	BRAINEAC/TCTX	NA	No	NA	2.87434e-05	rs7080472	resting
R_5L	Somatomotor<=>Cingulo-Opercular,IC6	Somatomotor<=>Cingulo-Opercular	ENSG00000188177	ZC3H6	2	113033171	113097640	1	protein_coding	376940	ZC3H6	0.938246	-3.33701	0	0	3	NA	0.049	CMC_NoSVA_cis	+	No	NA	4.74605e-10	rs111789636;rs6737318	resting
R_5L	Somatomotor<=>Cingulo-Opercular,IC6	Somatomotor<=>Cingulo-Opercular	ENSG00000125637	PSD4	2	113914902	113966973	1	protein_coding	23550	PSD4	0.805496	-0.981758	0	0	4	0.000536687	0.035021	PsychENCODE_eQTLs	+	No	NA	2.37565e-11	rs6737318;rs111789636	resting
R_5L	Somatomotor<=>Cingulo-Opercular,IC6	Somatomotor<=>Cingulo-Opercular	ENSG00000125618	PAX8	2	113973574	114036527	-1	protein_coding	7849	PAX8	0.902124	0.0786982	0	0	7	0.000223009	0.0168101	PsychENCODE_eQTLs	+	No	NA	2.37565e-11	rs6737318;rs111789636	resting
R_5L	Somatomotor<=>Cingulo-Opercular,IC6	Somatomotor<=>Cingulo-Opercular	ENSG00000138193	PLCE1	10	95753746	96092580	1	protein_coding	51196	PLCE1	0.204556	NA	16	17.48	6	2.68601e-05	0.0391634	CMC_NoSVA_cis:GTEx/v8/Brain_Cerebellar_Hemisphere	-	No	NA	4.82157e-14	rs7080472	resting
R_5L	Somatomotor<=>Cingulo-Opercular,IC6	Somatomotor<=>Cingulo-Opercular	ENSG00000173145	NOC3L	10	96075004	96122716	-1	protein_coding	64318	NOC3L	1.14013e-06	1.12263	4	17.48	15	1.67392e-20	9.56914e-18	PsychENCODE_eQTLs:CMC_SVA_cis:CMC_NoSVA_cis:GTEx/v8/Brain_Anterior_cingulate_cortex_BA24:GTEx/v8/Brain_Cerebellar_Hemisphere:GTEx/v8/Brain_Hippocampus:GTEx/v8/Brain_Hypothalamus:GTEx/v8/Brain_Nucleus_accumbens_basal_ganglia:GTEx/v8/Brain_Putamen_basal_ganglia	-	No	NA	4.82157e-14	rs7080472	resting
R_5L	Somatomotor<=>Cingulo-Opercular,IC6	Somatomotor<=>Cingulo-Opercular	ENSG00000138115	CYP2C8	10	96796530	96829254	-1	protein_coding	1558	CYP2C8	5.3504e-12	0.0732111	0	0	8	0.00099319	0.0384557	BRAINEAC/TCTX	NA	No	NA	2.87434e-05	rs7080472	resting
R_24dd	Somatomotor<=>Cingulo-Opercular,IC6	Somatomotor<=>Cingulo-Opercular	ENSG00000188177	ZC3H6	2	113033171	113097640	1	protein_coding	376940	ZC3H6	0.938246	-3.33701	0	0	3	NA	0.049	CMC_NoSVA_cis	+	No	NA	4.74605e-10	rs111789636;rs6737318	resting
R_24dd	Somatomotor<=>Cingulo-Opercular,IC6	Somatomotor<=>Cingulo-Opercular	ENSG00000125637	PSD4	2	113914902	113966973	1	protein_coding	23550	PSD4	0.805496	-0.981758	0	0	4	0.000536687	0.035021	PsychENCODE_eQTLs	+	No	NA	2.37565e-11	rs6737318;rs111789636	resting
R_24dd	Somatomotor<=>Cingulo-Opercular,IC6	Somatomotor<=>Cingulo-Opercular	ENSG00000125618	PAX8	2	113973574	114036527	-1	protein_coding	7849	PAX8	0.902124	0.0786982	0	0	7	0.000223009	0.0168101	PsychENCODE_eQTLs	+	No	NA	2.37565e-11	rs6737318;rs111789636	resting
R_24dd	Somatomotor<=>Cingulo-Opercular,IC6	Somatomotor<=>Cingulo-Opercular	ENSG00000138193	PLCE1	10	95753746	96092580	1	protein_coding	51196	PLCE1	0.204556	NA	16	17.48	6	2.68601e-05	0.0391634	CMC_NoSVA_cis:GTEx/v8/Brain_Cerebellar_Hemisphere	-	No	NA	4.82157e-14	rs7080472	resting
R_24dd	Somatomotor<=>Cingulo-Opercular,IC6	Somatomotor<=>Cingulo-Opercular	ENSG00000173145	NOC3L	10	96075004	96122716	-1	protein_coding	64318	NOC3L	1.14013e-06	1.12263	4	17.48	15	1.67392e-20	9.56914e-18	PsychENCODE_eQTLs:CMC_SVA_cis:CMC_NoSVA_cis:GTEx/v8/Brain_Anterior_cingulate_cortex_BA24:GTEx/v8/Brain_Cerebellar_Hemisphere:GTEx/v8/Brain_Hippocampus:GTEx/v8/Brain_Hypothalamus:GTEx/v8/Brain_Nucleus_accumbens_basal_ganglia:GTEx/v8/Brain_Putamen_basal_ganglia	-	No	NA	4.82157e-14	rs7080472	resting
R_24dd	Somatomotor<=>Cingulo-Opercular,IC6	Somatomotor<=>Cingulo-Opercular	ENSG00000138115	CYP2C8	10	96796530	96829254	-1	protein_coding	1558	CYP2C8	5.3504e-12	0.0732111	0	0	8	0.00099319	0.0384557	BRAINEAC/TCTX	NA	No	NA	2.87434e-05	rs7080472	resting
R_6v	Somatomotor<=>Cingulo-Opercular,IC6	Somatomotor<=>Cingulo-Opercular	ENSG00000188177	ZC3H6	2	113033171	113097640	1	protein_coding	376940	ZC3H6	0.938246	-3.33701	0	0	3	NA	0.049	CMC_NoSVA_cis	+	No	NA	4.74605e-10	rs111789636;rs6737318	resting
R_6v	Somatomotor<=>Cingulo-Opercular,IC6	Somatomotor<=>Cingulo-Opercular	ENSG00000125637	PSD4	2	113914902	113966973	1	protein_coding	23550	PSD4	0.805496	-0.981758	0	0	4	0.000536687	0.035021	PsychENCODE_eQTLs	+	No	NA	2.37565e-11	rs6737318;rs111789636	resting
R_6v	Somatomotor<=>Cingulo-Opercular,IC6	Somatomotor<=>Cingulo-Opercular	ENSG00000125618	PAX8	2	113973574	114036527	-1	protein_coding	7849	PAX8	0.902124	0.0786982	0	0	7	0.000223009	0.0168101	PsychENCODE_eQTLs	+	No	NA	2.37565e-11	rs6737318;rs111789636	resting
R_6v	Somatomotor<=>Cingulo-Opercular,IC6	Somatomotor<=>Cingulo-Opercular	ENSG00000138193	PLCE1	10	95753746	96092580	1	protein_coding	51196	PLCE1	0.204556	NA	16	17.48	6	2.68601e-05	0.0391634	CMC_NoSVA_cis:GTEx/v8/Brain_Cerebellar_Hemisphere	-	No	NA	4.82157e-14	rs7080472	resting
R_6v	Somatomotor<=>Cingulo-Opercular,IC6	Somatomotor<=>Cingulo-Opercular	ENSG00000173145	NOC3L	10	96075004	96122716	-1	protein_coding	64318	NOC3L	1.14013e-06	1.12263	4	17.48	15	1.67392e-20	9.56914e-18	PsychENCODE_eQTLs:CMC_SVA_cis:CMC_NoSVA_cis:GTEx/v8/Brain_Anterior_cingulate_cortex_BA24:GTEx/v8/Brain_Cerebellar_Hemisphere:GTEx/v8/Brain_Hippocampus:GTEx/v8/Brain_Hypothalamus:GTEx/v8/Brain_Nucleus_accumbens_basal_ganglia:GTEx/v8/Brain_Putamen_basal_ganglia	-	No	NA	4.82157e-14	rs7080472	resting
R_6v	Somatomotor<=>Cingulo-Opercular,IC6	Somatomotor<=>Cingulo-Opercular	ENSG00000138115	CYP2C8	10	96796530	96829254	-1	protein_coding	1558	CYP2C8	5.3504e-12	0.0732111	0	0	8	0.00099319	0.0384557	BRAINEAC/TCTX	NA	No	NA	2.87434e-05	rs7080472	resting
L_4	Somatomotor<=>Cingulo-Opercular,IC7	Somatomotor<=>Cingulo-Opercular	ENSG00000188177	ZC3H6	2	113033171	113097640	1	protein_coding	376940	ZC3H6	0.938246	-3.33701	0	0	3	NA	0.049	CMC_NoSVA_cis	+	No	NA	9.87749e-12	rs62158160;rs62158169	resting
L_4	Somatomotor<=>Cingulo-Opercular,IC7	Somatomotor<=>Cingulo-Opercular	ENSG00000125637	PSD4	2	113914902	113966973	1	protein_coding	23550	PSD4	0.805496	-0.981758	0	0	4	0.000536687	0.035021	PsychENCODE_eQTLs	+	No	NA	5.5755e-14	rs62158169;rs62158160	resting
L_4	Somatomotor<=>Cingulo-Opercular,IC7	Somatomotor<=>Cingulo-Opercular	ENSG00000125618	PAX8	2	113973574	114036527	-1	protein_coding	7849	PAX8	0.902124	0.0786982	0	0	8	1.07726e-05	0.00116719	PsychENCODE_eQTLs	+	No	NA	5.5755e-14	rs62158169;rs62158160;rs6711037	resting
L_4	Somatomotor<=>Cingulo-Opercular,IC7	Somatomotor<=>Cingulo-Opercular	ENSG00000138193	PLCE1	10	95753746	96092580	1	protein_coding	51196	PLCE1	0.204556	NA	16	17.48	6	2.68601e-05	0.0391634	CMC_NoSVA_cis:GTEx/v8/Brain_Cerebellar_Hemisphere	-	No	NA	2.11064e-12	rs7080472	resting
L_4	Somatomotor<=>Cingulo-Opercular,IC7	Somatomotor<=>Cingulo-Opercular	ENSG00000173145	NOC3L	10	96075004	96122716	-1	protein_coding	64318	NOC3L	1.14013e-06	1.12263	4	17.48	15	1.67392e-20	9.56914e-18	PsychENCODE_eQTLs:CMC_SVA_cis:CMC_NoSVA_cis:GTEx/v8/Brain_Anterior_cingulate_cortex_BA24:GTEx/v8/Brain_Cerebellar_Hemisphere:GTEx/v8/Brain_Hippocampus:GTEx/v8/Brain_Hypothalamus:GTEx/v8/Brain_Nucleus_accumbens_basal_ganglia:GTEx/v8/Brain_Putamen_basal_ganglia	-	No	NA	2.11064e-12	rs7080472	resting
L_4	Somatomotor<=>Cingulo-Opercular,IC7	Somatomotor<=>Cingulo-Opercular	ENSG00000138115	CYP2C8	10	96796530	96829254	-1	protein_coding	1558	CYP2C8	5.3504e-12	0.0732111	0	0	8	0.00099319	0.0384557	BRAINEAC/TCTX	NA	No	NA	0.000158212	rs7080472	resting
L_5L	Somatomotor<=>Cingulo-Opercular,IC7	Somatomotor<=>Cingulo-Opercular	ENSG00000188177	ZC3H6	2	113033171	113097640	1	protein_coding	376940	ZC3H6	0.938246	-3.33701	0	0	3	NA	0.049	CMC_NoSVA_cis	+	No	NA	9.87749e-12	rs62158160;rs62158169	resting
L_5L	Somatomotor<=>Cingulo-Opercular,IC7	Somatomotor<=>Cingulo-Opercular	ENSG00000125637	PSD4	2	113914902	113966973	1	protein_coding	23550	PSD4	0.805496	-0.981758	0	0	4	0.000536687	0.035021	PsychENCODE_eQTLs	+	No	NA	5.5755e-14	rs62158169;rs62158160	resting
L_5L	Somatomotor<=>Cingulo-Opercular,IC7	Somatomotor<=>Cingulo-Opercular	ENSG00000125618	PAX8	2	113973574	114036527	-1	protein_coding	7849	PAX8	0.902124	0.0786982	0	0	8	1.07726e-05	0.00116719	PsychENCODE_eQTLs	+	No	NA	5.5755e-14	rs62158169;rs62158160;rs6711037	resting
L_5L	Somatomotor<=>Cingulo-Opercular,IC7	Somatomotor<=>Cingulo-Opercular	ENSG00000138193	PLCE1	10	95753746	96092580	1	protein_coding	51196	PLCE1	0.204556	NA	16	17.48	6	2.68601e-05	0.0391634	CMC_NoSVA_cis:GTEx/v8/Brain_Cerebellar_Hemisphere	-	No	NA	2.11064e-12	rs7080472	resting
L_5L	Somatomotor<=>Cingulo-Opercular,IC7	Somatomotor<=>Cingulo-Opercular	ENSG00000173145	NOC3L	10	96075004	96122716	-1	protein_coding	64318	NOC3L	1.14013e-06	1.12263	4	17.48	15	1.67392e-20	9.56914e-18	PsychENCODE_eQTLs:CMC_SVA_cis:CMC_NoSVA_cis:GTEx/v8/Brain_Anterior_cingulate_cortex_BA24:GTEx/v8/Brain_Cerebellar_Hemisphere:GTEx/v8/Brain_Hippocampus:GTEx/v8/Brain_Hypothalamus:GTEx/v8/Brain_Nucleus_accumbens_basal_ganglia:GTEx/v8/Brain_Putamen_basal_ganglia	-	No	NA	2.11064e-12	rs7080472	resting
L_5L	Somatomotor<=>Cingulo-Opercular,IC7	Somatomotor<=>Cingulo-Opercular	ENSG00000138115	CYP2C8	10	96796530	96829254	-1	protein_coding	1558	CYP2C8	5.3504e-12	0.0732111	0	0	8	0.00099319	0.0384557	BRAINEAC/TCTX	NA	No	NA	0.000158212	rs7080472	resting
L_3a	Somatomotor<=>Cingulo-Opercular,IC7	Somatomotor<=>Cingulo-Opercular	ENSG00000188177	ZC3H6	2	113033171	113097640	1	protein_coding	376940	ZC3H6	0.938246	-3.33701	0	0	3	NA	0.049	CMC_NoSVA_cis	+	No	NA	9.87749e-12	rs62158160;rs62158169	resting
L_3a	Somatomotor<=>Cingulo-Opercular,IC7	Somatomotor<=>Cingulo-Opercular	ENSG00000125637	PSD4	2	113914902	113966973	1	protein_coding	23550	PSD4	0.805496	-0.981758	0	0	4	0.000536687	0.035021	PsychENCODE_eQTLs	+	No	NA	5.5755e-14	rs62158169;rs62158160	resting
L_3a	Somatomotor<=>Cingulo-Opercular,IC7	Somatomotor<=>Cingulo-Opercular	ENSG00000125618	PAX8	2	113973574	114036527	-1	protein_coding	7849	PAX8	0.902124	0.0786982	0	0	8	1.07726e-05	0.00116719	PsychENCODE_eQTLs	+	No	NA	5.5755e-14	rs62158169;rs62158160;rs6711037	resting
L_3a	Somatomotor<=>Cingulo-Opercular,IC7	Somatomotor<=>Cingulo-Opercular	ENSG00000138193	PLCE1	10	95753746	96092580	1	protein_coding	51196	PLCE1	0.204556	NA	16	17.48	6	2.68601e-05	0.0391634	CMC_NoSVA_cis:GTEx/v8/Brain_Cerebellar_Hemisphere	-	No	NA	2.11064e-12	rs7080472	resting
L_3a	Somatomotor<=>Cingulo-Opercular,IC7	Somatomotor<=>Cingulo-Opercular	ENSG00000173145	NOC3L	10	96075004	96122716	-1	protein_coding	64318	NOC3L	1.14013e-06	1.12263	4	17.48	15	1.67392e-20	9.56914e-18	PsychENCODE_eQTLs:CMC_SVA_cis:CMC_NoSVA_cis:GTEx/v8/Brain_Anterior_cingulate_cortex_BA24:GTEx/v8/Brain_Cerebellar_Hemisphere:GTEx/v8/Brain_Hippocampus:GTEx/v8/Brain_Hypothalamus:GTEx/v8/Brain_Nucleus_accumbens_basal_ganglia:GTEx/v8/Brain_Putamen_basal_ganglia	-	No	NA	2.11064e-12	rs7080472	resting
L_3a	Somatomotor<=>Cingulo-Opercular,IC7	Somatomotor<=>Cingulo-Opercular	ENSG00000138115	CYP2C8	10	96796530	96829254	-1	protein_coding	1558	CYP2C8	5.3504e-12	0.0732111	0	0	8	0.00099319	0.0384557	BRAINEAC/TCTX	NA	No	NA	0.000158212	rs7080472	resting
L_6v	Somatomotor<=>Cingulo-Opercular,IC7	Somatomotor<=>Cingulo-Opercular	ENSG00000188177	ZC3H6	2	113033171	113097640	1	protein_coding	376940	ZC3H6	0.938246	-3.33701	0	0	3	NA	0.049	CMC_NoSVA_cis	+	No	NA	9.87749e-12	rs62158160;rs62158169	resting
L_6v	Somatomotor<=>Cingulo-Opercular,IC7	Somatomotor<=>Cingulo-Opercular	ENSG00000125637	PSD4	2	113914902	113966973	1	protein_coding	23550	PSD4	0.805496	-0.981758	0	0	4	0.000536687	0.035021	PsychENCODE_eQTLs	+	No	NA	5.5755e-14	rs62158169;rs62158160	resting
L_6v	Somatomotor<=>Cingulo-Opercular,IC7	Somatomotor<=>Cingulo-Opercular	ENSG00000125618	PAX8	2	113973574	114036527	-1	protein_coding	7849	PAX8	0.902124	0.0786982	0	0	8	1.07726e-05	0.00116719	PsychENCODE_eQTLs	+	No	NA	5.5755e-14	rs62158169;rs62158160;rs6711037	resting
L_6v	Somatomotor<=>Cingulo-Opercular,IC7	Somatomotor<=>Cingulo-Opercular	ENSG00000138193	PLCE1	10	95753746	96092580	1	protein_coding	51196	PLCE1	0.204556	NA	16	17.48	6	2.68601e-05	0.0391634	CMC_NoSVA_cis:GTEx/v8/Brain_Cerebellar_Hemisphere	-	No	NA	2.11064e-12	rs7080472	resting
L_6v	Somatomotor<=>Cingulo-Opercular,IC7	Somatomotor<=>Cingulo-Opercular	ENSG00000173145	NOC3L	10	96075004	96122716	-1	protein_coding	64318	NOC3L	1.14013e-06	1.12263	4	17.48	15	1.67392e-20	9.56914e-18	PsychENCODE_eQTLs:CMC_SVA_cis:CMC_NoSVA_cis:GTEx/v8/Brain_Anterior_cingulate_cortex_BA24:GTEx/v8/Brain_Cerebellar_Hemisphere:GTEx/v8/Brain_Hippocampus:GTEx/v8/Brain_Hypothalamus:GTEx/v8/Brain_Nucleus_accumbens_basal_ganglia:GTEx/v8/Brain_Putamen_basal_ganglia	-	No	NA	2.11064e-12	rs7080472	resting
L_6v	Somatomotor<=>Cingulo-Opercular,IC7	Somatomotor<=>Cingulo-Opercular	ENSG00000138115	CYP2C8	10	96796530	96829254	-1	protein_coding	1558	CYP2C8	5.3504e-12	0.0732111	0	0	8	0.00099319	0.0384557	BRAINEAC/TCTX	NA	No	NA	0.000158212	rs7080472	resting
L_PFcm	Somatomotor<=>Cingulo-Opercular,IC7	Somatomotor<=>Cingulo-Opercular	ENSG00000188177	ZC3H6	2	113033171	113097640	1	protein_coding	376940	ZC3H6	0.938246	-3.33701	0	0	3	NA	0.049	CMC_NoSVA_cis	+	No	NA	9.87749e-12	rs62158160;rs62158169	resting
L_PFcm	Somatomotor<=>Cingulo-Opercular,IC7	Somatomotor<=>Cingulo-Opercular	ENSG00000125637	PSD4	2	113914902	113966973	1	protein_coding	23550	PSD4	0.805496	-0.981758	0	0	4	0.000536687	0.035021	PsychENCODE_eQTLs	+	No	NA	5.5755e-14	rs62158169;rs62158160	resting
L_PFcm	Somatomotor<=>Cingulo-Opercular,IC7	Somatomotor<=>Cingulo-Opercular	ENSG00000125618	PAX8	2	113973574	114036527	-1	protein_coding	7849	PAX8	0.902124	0.0786982	0	0	8	1.07726e-05	0.00116719	PsychENCODE_eQTLs	+	No	NA	5.5755e-14	rs62158169;rs62158160;rs6711037	resting
L_PFcm	Somatomotor<=>Cingulo-Opercular,IC7	Somatomotor<=>Cingulo-Opercular	ENSG00000138193	PLCE1	10	95753746	96092580	1	protein_coding	51196	PLCE1	0.204556	NA	16	17.48	6	2.68601e-05	0.0391634	CMC_NoSVA_cis:GTEx/v8/Brain_Cerebellar_Hemisphere	-	No	NA	2.11064e-12	rs7080472	resting
L_PFcm	Somatomotor<=>Cingulo-Opercular,IC7	Somatomotor<=>Cingulo-Opercular	ENSG00000173145	NOC3L	10	96075004	96122716	-1	protein_coding	64318	NOC3L	1.14013e-06	1.12263	4	17.48	15	1.67392e-20	9.56914e-18	PsychENCODE_eQTLs:CMC_SVA_cis:CMC_NoSVA_cis:GTEx/v8/Brain_Anterior_cingulate_cortex_BA24:GTEx/v8/Brain_Cerebellar_Hemisphere:GTEx/v8/Brain_Hippocampus:GTEx/v8/Brain_Hypothalamus:GTEx/v8/Brain_Nucleus_accumbens_basal_ganglia:GTEx/v8/Brain_Putamen_basal_ganglia	-	No	NA	2.11064e-12	rs7080472	resting
L_PFcm	Somatomotor<=>Cingulo-Opercular,IC7	Somatomotor<=>Cingulo-Opercular	ENSG00000138115	CYP2C8	10	96796530	96829254	-1	protein_coding	1558	CYP2C8	5.3504e-12	0.0732111	0	0	8	0.00099319	0.0384557	BRAINEAC/TCTX	NA	No	NA	0.000158212	rs7080472	resting
L_PFop	Somatomotor<=>Cingulo-Opercular,IC7	Somatomotor<=>Cingulo-Opercular	ENSG00000188177	ZC3H6	2	113033171	113097640	1	protein_coding	376940	ZC3H6	0.938246	-3.33701	0	0	3	NA	0.049	CMC_NoSVA_cis	+	No	NA	9.87749e-12	rs62158160;rs62158169	resting
L_PFop	Somatomotor<=>Cingulo-Opercular,IC7	Somatomotor<=>Cingulo-Opercular	ENSG00000125637	PSD4	2	113914902	113966973	1	protein_coding	23550	PSD4	0.805496	-0.981758	0	0	4	0.000536687	0.035021	PsychENCODE_eQTLs	+	No	NA	5.5755e-14	rs62158169;rs62158160	resting
L_PFop	Somatomotor<=>Cingulo-Opercular,IC7	Somatomotor<=>Cingulo-Opercular	ENSG00000125618	PAX8	2	113973574	114036527	-1	protein_coding	7849	PAX8	0.902124	0.0786982	0	0	8	1.07726e-05	0.00116719	PsychENCODE_eQTLs	+	No	NA	5.5755e-14	rs62158169;rs62158160;rs6711037	resting
L_PFop	Somatomotor<=>Cingulo-Opercular,IC7	Somatomotor<=>Cingulo-Opercular	ENSG00000138193	PLCE1	10	95753746	96092580	1	protein_coding	51196	PLCE1	0.204556	NA	16	17.48	6	2.68601e-05	0.0391634	CMC_NoSVA_cis:GTEx/v8/Brain_Cerebellar_Hemisphere	-	No	NA	2.11064e-12	rs7080472	resting
L_PFop	Somatomotor<=>Cingulo-Opercular,IC7	Somatomotor<=>Cingulo-Opercular	ENSG00000173145	NOC3L	10	96075004	96122716	-1	protein_coding	64318	NOC3L	1.14013e-06	1.12263	4	17.48	15	1.67392e-20	9.56914e-18	PsychENCODE_eQTLs:CMC_SVA_cis:CMC_NoSVA_cis:GTEx/v8/Brain_Anterior_cingulate_cortex_BA24:GTEx/v8/Brain_Cerebellar_Hemisphere:GTEx/v8/Brain_Hippocampus:GTEx/v8/Brain_Hypothalamus:GTEx/v8/Brain_Nucleus_accumbens_basal_ganglia:GTEx/v8/Brain_Putamen_basal_ganglia	-	No	NA	2.11064e-12	rs7080472	resting
L_PFop	Somatomotor<=>Cingulo-Opercular,IC7	Somatomotor<=>Cingulo-Opercular	ENSG00000138115	CYP2C8	10	96796530	96829254	-1	protein_coding	1558	CYP2C8	5.3504e-12	0.0732111	0	0	8	0.00099319	0.0384557	BRAINEAC/TCTX	NA	No	NA	0.000158212	rs7080472	resting
L_PF	Somatomotor<=>Cingulo-Opercular,IC7	Somatomotor<=>Cingulo-Opercular	ENSG00000188177	ZC3H6	2	113033171	113097640	1	protein_coding	376940	ZC3H6	0.938246	-3.33701	0	0	3	NA	0.049	CMC_NoSVA_cis	+	No	NA	9.87749e-12	rs62158160;rs62158169	resting
L_PF	Somatomotor<=>Cingulo-Opercular,IC7	Somatomotor<=>Cingulo-Opercular	ENSG00000125637	PSD4	2	113914902	113966973	1	protein_coding	23550	PSD4	0.805496	-0.981758	0	0	4	0.000536687	0.035021	PsychENCODE_eQTLs	+	No	NA	5.5755e-14	rs62158169;rs62158160	resting
L_PF	Somatomotor<=>Cingulo-Opercular,IC7	Somatomotor<=>Cingulo-Opercular	ENSG00000125618	PAX8	2	113973574	114036527	-1	protein_coding	7849	PAX8	0.902124	0.0786982	0	0	8	1.07726e-05	0.00116719	PsychENCODE_eQTLs	+	No	NA	5.5755e-14	rs62158169;rs62158160;rs6711037	resting
L_PF	Somatomotor<=>Cingulo-Opercular,IC7	Somatomotor<=>Cingulo-Opercular	ENSG00000138193	PLCE1	10	95753746	96092580	1	protein_coding	51196	PLCE1	0.204556	NA	16	17.48	6	2.68601e-05	0.0391634	CMC_NoSVA_cis:GTEx/v8/Brain_Cerebellar_Hemisphere	-	No	NA	2.11064e-12	rs7080472	resting
L_PF	Somatomotor<=>Cingulo-Opercular,IC7	Somatomotor<=>Cingulo-Opercular	ENSG00000173145	NOC3L	10	96075004	96122716	-1	protein_coding	64318	NOC3L	1.14013e-06	1.12263	4	17.48	15	1.67392e-20	9.56914e-18	PsychENCODE_eQTLs:CMC_SVA_cis:CMC_NoSVA_cis:GTEx/v8/Brain_Anterior_cingulate_cortex_BA24:GTEx/v8/Brain_Cerebellar_Hemisphere:GTEx/v8/Brain_Hippocampus:GTEx/v8/Brain_Hypothalamus:GTEx/v8/Brain_Nucleus_accumbens_basal_ganglia:GTEx/v8/Brain_Putamen_basal_ganglia	-	No	NA	2.11064e-12	rs7080472	resting
L_PF	Somatomotor<=>Cingulo-Opercular,IC7	Somatomotor<=>Cingulo-Opercular	ENSG00000138115	CYP2C8	10	96796530	96829254	-1	protein_coding	1558	CYP2C8	5.3504e-12	0.0732111	0	0	8	0.00099319	0.0384557	BRAINEAC/TCTX	NA	No	NA	0.000158212	rs7080472	resting
R_4	Somatomotor<=>Cingulo-Opercular,IC7	Somatomotor<=>Cingulo-Opercular	ENSG00000188177	ZC3H6	2	113033171	113097640	1	protein_coding	376940	ZC3H6	0.938246	-3.33701	0	0	3	NA	0.049	CMC_NoSVA_cis	+	No	NA	9.87749e-12	rs62158160;rs62158169	resting
R_4	Somatomotor<=>Cingulo-Opercular,IC7	Somatomotor<=>Cingulo-Opercular	ENSG00000125637	PSD4	2	113914902	113966973	1	protein_coding	23550	PSD4	0.805496	-0.981758	0	0	4	0.000536687	0.035021	PsychENCODE_eQTLs	+	No	NA	5.5755e-14	rs62158169;rs62158160	resting
R_4	Somatomotor<=>Cingulo-Opercular,IC7	Somatomotor<=>Cingulo-Opercular	ENSG00000125618	PAX8	2	113973574	114036527	-1	protein_coding	7849	PAX8	0.902124	0.0786982	0	0	8	1.07726e-05	0.00116719	PsychENCODE_eQTLs	+	No	NA	5.5755e-14	rs62158169;rs62158160;rs6711037	resting
R_4	Somatomotor<=>Cingulo-Opercular,IC7	Somatomotor<=>Cingulo-Opercular	ENSG00000138193	PLCE1	10	95753746	96092580	1	protein_coding	51196	PLCE1	0.204556	NA	16	17.48	6	2.68601e-05	0.0391634	CMC_NoSVA_cis:GTEx/v8/Brain_Cerebellar_Hemisphere	-	No	NA	2.11064e-12	rs7080472	resting
R_4	Somatomotor<=>Cingulo-Opercular,IC7	Somatomotor<=>Cingulo-Opercular	ENSG00000173145	NOC3L	10	96075004	96122716	-1	protein_coding	64318	NOC3L	1.14013e-06	1.12263	4	17.48	15	1.67392e-20	9.56914e-18	PsychENCODE_eQTLs:CMC_SVA_cis:CMC_NoSVA_cis:GTEx/v8/Brain_Anterior_cingulate_cortex_BA24:GTEx/v8/Brain_Cerebellar_Hemisphere:GTEx/v8/Brain_Hippocampus:GTEx/v8/Brain_Hypothalamus:GTEx/v8/Brain_Nucleus_accumbens_basal_ganglia:GTEx/v8/Brain_Putamen_basal_ganglia	-	No	NA	2.11064e-12	rs7080472	resting
R_4	Somatomotor<=>Cingulo-Opercular,IC7	Somatomotor<=>Cingulo-Opercular	ENSG00000138115	CYP2C8	10	96796530	96829254	-1	protein_coding	1558	CYP2C8	5.3504e-12	0.0732111	0	0	8	0.00099319	0.0384557	BRAINEAC/TCTX	NA	No	NA	0.000158212	rs7080472	resting
R_PSL	Somatomotor<=>Cingulo-Opercular,IC7	Somatomotor<=>Cingulo-Opercular	ENSG00000188177	ZC3H6	2	113033171	113097640	1	protein_coding	376940	ZC3H6	0.938246	-3.33701	0	0	3	NA	0.049	CMC_NoSVA_cis	+	No	NA	9.87749e-12	rs62158160;rs62158169	resting
R_PSL	Somatomotor<=>Cingulo-Opercular,IC7	Somatomotor<=>Cingulo-Opercular	ENSG00000125637	PSD4	2	113914902	113966973	1	protein_coding	23550	PSD4	0.805496	-0.981758	0	0	4	0.000536687	0.035021	PsychENCODE_eQTLs	+	No	NA	5.5755e-14	rs62158169;rs62158160	resting
R_PSL	Somatomotor<=>Cingulo-Opercular,IC7	Somatomotor<=>Cingulo-Opercular	ENSG00000125618	PAX8	2	113973574	114036527	-1	protein_coding	7849	PAX8	0.902124	0.0786982	0	0	8	1.07726e-05	0.00116719	PsychENCODE_eQTLs	+	No	NA	5.5755e-14	rs62158169;rs62158160;rs6711037	resting
R_PSL	Somatomotor<=>Cingulo-Opercular,IC7	Somatomotor<=>Cingulo-Opercular	ENSG00000138193	PLCE1	10	95753746	96092580	1	protein_coding	51196	PLCE1	0.204556	NA	16	17.48	6	2.68601e-05	0.0391634	CMC_NoSVA_cis:GTEx/v8/Brain_Cerebellar_Hemisphere	-	No	NA	2.11064e-12	rs7080472	resting
R_PSL	Somatomotor<=>Cingulo-Opercular,IC7	Somatomotor<=>Cingulo-Opercular	ENSG00000173145	NOC3L	10	96075004	96122716	-1	protein_coding	64318	NOC3L	1.14013e-06	1.12263	4	17.48	15	1.67392e-20	9.56914e-18	PsychENCODE_eQTLs:CMC_SVA_cis:CMC_NoSVA_cis:GTEx/v8/Brain_Anterior_cingulate_cortex_BA24:GTEx/v8/Brain_Cerebellar_Hemisphere:GTEx/v8/Brain_Hippocampus:GTEx/v8/Brain_Hypothalamus:GTEx/v8/Brain_Nucleus_accumbens_basal_ganglia:GTEx/v8/Brain_Putamen_basal_ganglia	-	No	NA	2.11064e-12	rs7080472	resting
R_PSL	Somatomotor<=>Cingulo-Opercular,IC7	Somatomotor<=>Cingulo-Opercular	ENSG00000138115	CYP2C8	10	96796530	96829254	-1	protein_coding	1558	CYP2C8	5.3504e-12	0.0732111	0	0	8	0.00099319	0.0384557	BRAINEAC/TCTX	NA	No	NA	0.000158212	rs7080472	resting
R_5L	Somatomotor<=>Cingulo-Opercular,IC7	Somatomotor<=>Cingulo-Opercular	ENSG00000188177	ZC3H6	2	113033171	113097640	1	protein_coding	376940	ZC3H6	0.938246	-3.33701	0	0	3	NA	0.049	CMC_NoSVA_cis	+	No	NA	9.87749e-12	rs62158160;rs62158169	resting
R_5L	Somatomotor<=>Cingulo-Opercular,IC7	Somatomotor<=>Cingulo-Opercular	ENSG00000125637	PSD4	2	113914902	113966973	1	protein_coding	23550	PSD4	0.805496	-0.981758	0	0	4	0.000536687	0.035021	PsychENCODE_eQTLs	+	No	NA	5.5755e-14	rs62158169;rs62158160	resting
R_5L	Somatomotor<=>Cingulo-Opercular,IC7	Somatomotor<=>Cingulo-Opercular	ENSG00000125618	PAX8	2	113973574	114036527	-1	protein_coding	7849	PAX8	0.902124	0.0786982	0	0	8	1.07726e-05	0.00116719	PsychENCODE_eQTLs	+	No	NA	5.5755e-14	rs62158169;rs62158160;rs6711037	resting
R_5L	Somatomotor<=>Cingulo-Opercular,IC7	Somatomotor<=>Cingulo-Opercular	ENSG00000138193	PLCE1	10	95753746	96092580	1	protein_coding	51196	PLCE1	0.204556	NA	16	17.48	6	2.68601e-05	0.0391634	CMC_NoSVA_cis:GTEx/v8/Brain_Cerebellar_Hemisphere	-	No	NA	2.11064e-12	rs7080472	resting
R_5L	Somatomotor<=>Cingulo-Opercular,IC7	Somatomotor<=>Cingulo-Opercular	ENSG00000173145	NOC3L	10	96075004	96122716	-1	protein_coding	64318	NOC3L	1.14013e-06	1.12263	4	17.48	15	1.67392e-20	9.56914e-18	PsychENCODE_eQTLs:CMC_SVA_cis:CMC_NoSVA_cis:GTEx/v8/Brain_Anterior_cingulate_cortex_BA24:GTEx/v8/Brain_Cerebellar_Hemisphere:GTEx/v8/Brain_Hippocampus:GTEx/v8/Brain_Hypothalamus:GTEx/v8/Brain_Nucleus_accumbens_basal_ganglia:GTEx/v8/Brain_Putamen_basal_ganglia	-	No	NA	2.11064e-12	rs7080472	resting
R_5L	Somatomotor<=>Cingulo-Opercular,IC7	Somatomotor<=>Cingulo-Opercular	ENSG00000138115	CYP2C8	10	96796530	96829254	-1	protein_coding	1558	CYP2C8	5.3504e-12	0.0732111	0	0	8	0.00099319	0.0384557	BRAINEAC/TCTX	NA	No	NA	0.000158212	rs7080472	resting
R_6v	Somatomotor<=>Cingulo-Opercular,IC7	Somatomotor<=>Cingulo-Opercular	ENSG00000188177	ZC3H6	2	113033171	113097640	1	protein_coding	376940	ZC3H6	0.938246	-3.33701	0	0	3	NA	0.049	CMC_NoSVA_cis	+	No	NA	9.87749e-12	rs62158160;rs62158169	resting
R_6v	Somatomotor<=>Cingulo-Opercular,IC7	Somatomotor<=>Cingulo-Opercular	ENSG00000125637	PSD4	2	113914902	113966973	1	protein_coding	23550	PSD4	0.805496	-0.981758	0	0	4	0.000536687	0.035021	PsychENCODE_eQTLs	+	No	NA	5.5755e-14	rs62158169;rs62158160	resting
R_6v	Somatomotor<=>Cingulo-Opercular,IC7	Somatomotor<=>Cingulo-Opercular	ENSG00000125618	PAX8	2	113973574	114036527	-1	protein_coding	7849	PAX8	0.902124	0.0786982	0	0	8	1.07726e-05	0.00116719	PsychENCODE_eQTLs	+	No	NA	5.5755e-14	rs62158169;rs62158160;rs6711037	resting
R_6v	Somatomotor<=>Cingulo-Opercular,IC7	Somatomotor<=>Cingulo-Opercular	ENSG00000138193	PLCE1	10	95753746	96092580	1	protein_coding	51196	PLCE1	0.204556	NA	16	17.48	6	2.68601e-05	0.0391634	CMC_NoSVA_cis:GTEx/v8/Brain_Cerebellar_Hemisphere	-	No	NA	2.11064e-12	rs7080472	resting
R_6v	Somatomotor<=>Cingulo-Opercular,IC7	Somatomotor<=>Cingulo-Opercular	ENSG00000173145	NOC3L	10	96075004	96122716	-1	protein_coding	64318	NOC3L	1.14013e-06	1.12263	4	17.48	15	1.67392e-20	9.56914e-18	PsychENCODE_eQTLs:CMC_SVA_cis:CMC_NoSVA_cis:GTEx/v8/Brain_Anterior_cingulate_cortex_BA24:GTEx/v8/Brain_Cerebellar_Hemisphere:GTEx/v8/Brain_Hippocampus:GTEx/v8/Brain_Hypothalamus:GTEx/v8/Brain_Nucleus_accumbens_basal_ganglia:GTEx/v8/Brain_Putamen_basal_ganglia	-	No	NA	2.11064e-12	rs7080472	resting
R_6v	Somatomotor<=>Cingulo-Opercular,IC7	Somatomotor<=>Cingulo-Opercular	ENSG00000138115	CYP2C8	10	96796530	96829254	-1	protein_coding	1558	CYP2C8	5.3504e-12	0.0732111	0	0	8	0.00099319	0.0384557	BRAINEAC/TCTX	NA	No	NA	0.000158212	rs7080472	resting
R_PFcm	Somatomotor<=>Cingulo-Opercular,IC7	Somatomotor<=>Cingulo-Opercular	ENSG00000188177	ZC3H6	2	113033171	113097640	1	protein_coding	376940	ZC3H6	0.938246	-3.33701	0	0	3	NA	0.049	CMC_NoSVA_cis	+	No	NA	9.87749e-12	rs62158160;rs62158169	resting
R_PFcm	Somatomotor<=>Cingulo-Opercular,IC7	Somatomotor<=>Cingulo-Opercular	ENSG00000125637	PSD4	2	113914902	113966973	1	protein_coding	23550	PSD4	0.805496	-0.981758	0	0	4	0.000536687	0.035021	PsychENCODE_eQTLs	+	No	NA	5.5755e-14	rs62158169;rs62158160	resting
R_PFcm	Somatomotor<=>Cingulo-Opercular,IC7	Somatomotor<=>Cingulo-Opercular	ENSG00000125618	PAX8	2	113973574	114036527	-1	protein_coding	7849	PAX8	0.902124	0.0786982	0	0	8	1.07726e-05	0.00116719	PsychENCODE_eQTLs	+	No	NA	5.5755e-14	rs62158169;rs62158160;rs6711037	resting
R_PFcm	Somatomotor<=>Cingulo-Opercular,IC7	Somatomotor<=>Cingulo-Opercular	ENSG00000138193	PLCE1	10	95753746	96092580	1	protein_coding	51196	PLCE1	0.204556	NA	16	17.48	6	2.68601e-05	0.0391634	CMC_NoSVA_cis:GTEx/v8/Brain_Cerebellar_Hemisphere	-	No	NA	2.11064e-12	rs7080472	resting
R_PFcm	Somatomotor<=>Cingulo-Opercular,IC7	Somatomotor<=>Cingulo-Opercular	ENSG00000173145	NOC3L	10	96075004	96122716	-1	protein_coding	64318	NOC3L	1.14013e-06	1.12263	4	17.48	15	1.67392e-20	9.56914e-18	PsychENCODE_eQTLs:CMC_SVA_cis:CMC_NoSVA_cis:GTEx/v8/Brain_Anterior_cingulate_cortex_BA24:GTEx/v8/Brain_Cerebellar_Hemisphere:GTEx/v8/Brain_Hippocampus:GTEx/v8/Brain_Hypothalamus:GTEx/v8/Brain_Nucleus_accumbens_basal_ganglia:GTEx/v8/Brain_Putamen_basal_ganglia	-	No	NA	2.11064e-12	rs7080472	resting
R_PFcm	Somatomotor<=>Cingulo-Opercular,IC7	Somatomotor<=>Cingulo-Opercular	ENSG00000138115	CYP2C8	10	96796530	96829254	-1	protein_coding	1558	CYP2C8	5.3504e-12	0.0732111	0	0	8	0.00099319	0.0384557	BRAINEAC/TCTX	NA	No	NA	0.000158212	rs7080472	resting
R_PFop	Somatomotor<=>Cingulo-Opercular,IC7	Somatomotor<=>Cingulo-Opercular	ENSG00000188177	ZC3H6	2	113033171	113097640	1	protein_coding	376940	ZC3H6	0.938246	-3.33701	0	0	3	NA	0.049	CMC_NoSVA_cis	+	No	NA	9.87749e-12	rs62158160;rs62158169	resting
R_PFop	Somatomotor<=>Cingulo-Opercular,IC7	Somatomotor<=>Cingulo-Opercular	ENSG00000125637	PSD4	2	113914902	113966973	1	protein_coding	23550	PSD4	0.805496	-0.981758	0	0	4	0.000536687	0.035021	PsychENCODE_eQTLs	+	No	NA	5.5755e-14	rs62158169;rs62158160	resting
R_PFop	Somatomotor<=>Cingulo-Opercular,IC7	Somatomotor<=>Cingulo-Opercular	ENSG00000125618	PAX8	2	113973574	114036527	-1	protein_coding	7849	PAX8	0.902124	0.0786982	0	0	8	1.07726e-05	0.00116719	PsychENCODE_eQTLs	+	No	NA	5.5755e-14	rs62158169;rs62158160;rs6711037	resting
R_PFop	Somatomotor<=>Cingulo-Opercular,IC7	Somatomotor<=>Cingulo-Opercular	ENSG00000138193	PLCE1	10	95753746	96092580	1	protein_coding	51196	PLCE1	0.204556	NA	16	17.48	6	2.68601e-05	0.0391634	CMC_NoSVA_cis:GTEx/v8/Brain_Cerebellar_Hemisphere	-	No	NA	2.11064e-12	rs7080472	resting
R_PFop	Somatomotor<=>Cingulo-Opercular,IC7	Somatomotor<=>Cingulo-Opercular	ENSG00000173145	NOC3L	10	96075004	96122716	-1	protein_coding	64318	NOC3L	1.14013e-06	1.12263	4	17.48	15	1.67392e-20	9.56914e-18	PsychENCODE_eQTLs:CMC_SVA_cis:CMC_NoSVA_cis:GTEx/v8/Brain_Anterior_cingulate_cortex_BA24:GTEx/v8/Brain_Cerebellar_Hemisphere:GTEx/v8/Brain_Hippocampus:GTEx/v8/Brain_Hypothalamus:GTEx/v8/Brain_Nucleus_accumbens_basal_ganglia:GTEx/v8/Brain_Putamen_basal_ganglia	-	No	NA	2.11064e-12	rs7080472	resting
R_PFop	Somatomotor<=>Cingulo-Opercular,IC7	Somatomotor<=>Cingulo-Opercular	ENSG00000138115	CYP2C8	10	96796530	96829254	-1	protein_coding	1558	CYP2C8	5.3504e-12	0.0732111	0	0	8	0.00099319	0.0384557	BRAINEAC/TCTX	NA	No	NA	0.000158212	rs7080472	resting
R_PF	Somatomotor<=>Cingulo-Opercular,IC7	Somatomotor<=>Cingulo-Opercular	ENSG00000188177	ZC3H6	2	113033171	113097640	1	protein_coding	376940	ZC3H6	0.938246	-3.33701	0	0	3	NA	0.049	CMC_NoSVA_cis	+	No	NA	9.87749e-12	rs62158160;rs62158169	resting
R_PF	Somatomotor<=>Cingulo-Opercular,IC7	Somatomotor<=>Cingulo-Opercular	ENSG00000125637	PSD4	2	113914902	113966973	1	protein_coding	23550	PSD4	0.805496	-0.981758	0	0	4	0.000536687	0.035021	PsychENCODE_eQTLs	+	No	NA	5.5755e-14	rs62158169;rs62158160	resting
R_PF	Somatomotor<=>Cingulo-Opercular,IC7	Somatomotor<=>Cingulo-Opercular	ENSG00000125618	PAX8	2	113973574	114036527	-1	protein_coding	7849	PAX8	0.902124	0.0786982	0	0	8	1.07726e-05	0.00116719	PsychENCODE_eQTLs	+	No	NA	5.5755e-14	rs62158169;rs62158160;rs6711037	resting
R_PF	Somatomotor<=>Cingulo-Opercular,IC7	Somatomotor<=>Cingulo-Opercular	ENSG00000138193	PLCE1	10	95753746	96092580	1	protein_coding	51196	PLCE1	0.204556	NA	16	17.48	6	2.68601e-05	0.0391634	CMC_NoSVA_cis:GTEx/v8/Brain_Cerebellar_Hemisphere	-	No	NA	2.11064e-12	rs7080472	resting
R_PF	Somatomotor<=>Cingulo-Opercular,IC7	Somatomotor<=>Cingulo-Opercular	ENSG00000173145	NOC3L	10	96075004	96122716	-1	protein_coding	64318	NOC3L	1.14013e-06	1.12263	4	17.48	15	1.67392e-20	9.56914e-18	PsychENCODE_eQTLs:CMC_SVA_cis:CMC_NoSVA_cis:GTEx/v8/Brain_Anterior_cingulate_cortex_BA24:GTEx/v8/Brain_Cerebellar_Hemisphere:GTEx/v8/Brain_Hippocampus:GTEx/v8/Brain_Hypothalamus:GTEx/v8/Brain_Nucleus_accumbens_basal_ganglia:GTEx/v8/Brain_Putamen_basal_ganglia	-	No	NA	2.11064e-12	rs7080472	resting
R_PF	Somatomotor<=>Cingulo-Opercular,IC7	Somatomotor<=>Cingulo-Opercular	ENSG00000138115	CYP2C8	10	96796530	96829254	-1	protein_coding	1558	CYP2C8	5.3504e-12	0.0732111	0	0	8	0.00099319	0.0384557	BRAINEAC/TCTX	NA	No	NA	0.000158212	rs7080472	resting
R_Ig	Somatomotor<=>Cingulo-Opercular,IC7	Somatomotor<=>Cingulo-Opercular	ENSG00000188177	ZC3H6	2	113033171	113097640	1	protein_coding	376940	ZC3H6	0.938246	-3.33701	0	0	3	NA	0.049	CMC_NoSVA_cis	+	No	NA	9.87749e-12	rs62158160;rs62158169	resting
R_Ig	Somatomotor<=>Cingulo-Opercular,IC7	Somatomotor<=>Cingulo-Opercular	ENSG00000125637	PSD4	2	113914902	113966973	1	protein_coding	23550	PSD4	0.805496	-0.981758	0	0	4	0.000536687	0.035021	PsychENCODE_eQTLs	+	No	NA	5.5755e-14	rs62158169;rs62158160	resting
R_Ig	Somatomotor<=>Cingulo-Opercular,IC7	Somatomotor<=>Cingulo-Opercular	ENSG00000125618	PAX8	2	113973574	114036527	-1	protein_coding	7849	PAX8	0.902124	0.0786982	0	0	8	1.07726e-05	0.00116719	PsychENCODE_eQTLs	+	No	NA	5.5755e-14	rs62158169;rs62158160;rs6711037	resting
R_Ig	Somatomotor<=>Cingulo-Opercular,IC7	Somatomotor<=>Cingulo-Opercular	ENSG00000138193	PLCE1	10	95753746	96092580	1	protein_coding	51196	PLCE1	0.204556	NA	16	17.48	6	2.68601e-05	0.0391634	CMC_NoSVA_cis:GTEx/v8/Brain_Cerebellar_Hemisphere	-	No	NA	2.11064e-12	rs7080472	resting
R_Ig	Somatomotor<=>Cingulo-Opercular,IC7	Somatomotor<=>Cingulo-Opercular	ENSG00000173145	NOC3L	10	96075004	96122716	-1	protein_coding	64318	NOC3L	1.14013e-06	1.12263	4	17.48	15	1.67392e-20	9.56914e-18	PsychENCODE_eQTLs:CMC_SVA_cis:CMC_NoSVA_cis:GTEx/v8/Brain_Anterior_cingulate_cortex_BA24:GTEx/v8/Brain_Cerebellar_Hemisphere:GTEx/v8/Brain_Hippocampus:GTEx/v8/Brain_Hypothalamus:GTEx/v8/Brain_Nucleus_accumbens_basal_ganglia:GTEx/v8/Brain_Putamen_basal_ganglia	-	No	NA	2.11064e-12	rs7080472	resting
R_Ig	Somatomotor<=>Cingulo-Opercular,IC7	Somatomotor<=>Cingulo-Opercular	ENSG00000138115	CYP2C8	10	96796530	96829254	-1	protein_coding	1558	CYP2C8	5.3504e-12	0.0732111	0	0	8	0.00099319	0.0384557	BRAINEAC/TCTX	NA	No	NA	0.000158212	rs7080472	resting
L_3b	Somatomotor<=>Cingulo-Opercular,IC9	Somatomotor<=>Cingulo-Opercular	ENSG00000188177	ZC3H6	2	113033171	113097640	1	protein_coding	376940	ZC3H6	0.938246	-3.33701	0	0	3	NA	0.049	CMC_NoSVA_cis	-	No	NA	8.89492e-12	rs62158160;rs62158169	resting
L_3b	Somatomotor<=>Cingulo-Opercular,IC9	Somatomotor<=>Cingulo-Opercular	ENSG00000125637	PSD4	2	113914902	113966973	1	protein_coding	23550	PSD4	0.805496	-0.981758	0	0	4	0.000536687	0.035021	PsychENCODE_eQTLs	-	No	NA	2.47996e-14	rs62158169;rs62158160	resting
L_3b	Somatomotor<=>Cingulo-Opercular,IC9	Somatomotor<=>Cingulo-Opercular	ENSG00000125618	PAX8	2	113973574	114036527	-1	protein_coding	7849	PAX8	0.902124	0.0786982	0	0	8	1.07726e-05	0.00116719	PsychENCODE_eQTLs	-	No	NA	2.47996e-14	rs62158169;rs62158160;rs6711037	resting
L_7PC	Somatomotor<=>Cingulo-Opercular,IC9	Somatomotor<=>Cingulo-Opercular	ENSG00000188177	ZC3H6	2	113033171	113097640	1	protein_coding	376940	ZC3H6	0.938246	-3.33701	0	0	3	NA	0.049	CMC_NoSVA_cis	-	No	NA	8.89492e-12	rs62158160;rs62158169	resting
L_7PC	Somatomotor<=>Cingulo-Opercular,IC9	Somatomotor<=>Cingulo-Opercular	ENSG00000125637	PSD4	2	113914902	113966973	1	protein_coding	23550	PSD4	0.805496	-0.981758	0	0	4	0.000536687	0.035021	PsychENCODE_eQTLs	-	No	NA	2.47996e-14	rs62158169;rs62158160	resting
L_7PC	Somatomotor<=>Cingulo-Opercular,IC9	Somatomotor<=>Cingulo-Opercular	ENSG00000125618	PAX8	2	113973574	114036527	-1	protein_coding	7849	PAX8	0.902124	0.0786982	0	0	8	1.07726e-05	0.00116719	PsychENCODE_eQTLs	-	No	NA	2.47996e-14	rs62158169;rs62158160;rs6711037	resting
L_1	Somatomotor<=>Cingulo-Opercular,IC9	Somatomotor<=>Cingulo-Opercular	ENSG00000188177	ZC3H6	2	113033171	113097640	1	protein_coding	376940	ZC3H6	0.938246	-3.33701	0	0	3	NA	0.049	CMC_NoSVA_cis	-	No	NA	8.89492e-12	rs62158160;rs62158169	resting
L_1	Somatomotor<=>Cingulo-Opercular,IC9	Somatomotor<=>Cingulo-Opercular	ENSG00000125637	PSD4	2	113914902	113966973	1	protein_coding	23550	PSD4	0.805496	-0.981758	0	0	4	0.000536687	0.035021	PsychENCODE_eQTLs	-	No	NA	2.47996e-14	rs62158169;rs62158160	resting
L_1	Somatomotor<=>Cingulo-Opercular,IC9	Somatomotor<=>Cingulo-Opercular	ENSG00000125618	PAX8	2	113973574	114036527	-1	protein_coding	7849	PAX8	0.902124	0.0786982	0	0	8	1.07726e-05	0.00116719	PsychENCODE_eQTLs	-	No	NA	2.47996e-14	rs62158169;rs62158160;rs6711037	resting
L_2	Somatomotor<=>Cingulo-Opercular,IC9	Somatomotor<=>Cingulo-Opercular	ENSG00000188177	ZC3H6	2	113033171	113097640	1	protein_coding	376940	ZC3H6	0.938246	-3.33701	0	0	3	NA	0.049	CMC_NoSVA_cis	-	No	NA	8.89492e-12	rs62158160;rs62158169	resting
L_2	Somatomotor<=>Cingulo-Opercular,IC9	Somatomotor<=>Cingulo-Opercular	ENSG00000125637	PSD4	2	113914902	113966973	1	protein_coding	23550	PSD4	0.805496	-0.981758	0	0	4	0.000536687	0.035021	PsychENCODE_eQTLs	-	No	NA	2.47996e-14	rs62158169;rs62158160	resting
L_2	Somatomotor<=>Cingulo-Opercular,IC9	Somatomotor<=>Cingulo-Opercular	ENSG00000125618	PAX8	2	113973574	114036527	-1	protein_coding	7849	PAX8	0.902124	0.0786982	0	0	8	1.07726e-05	0.00116719	PsychENCODE_eQTLs	-	No	NA	2.47996e-14	rs62158169;rs62158160;rs6711037	resting
L_3a	Somatomotor<=>Cingulo-Opercular,IC9	Somatomotor<=>Cingulo-Opercular	ENSG00000188177	ZC3H6	2	113033171	113097640	1	protein_coding	376940	ZC3H6	0.938246	-3.33701	0	0	3	NA	0.049	CMC_NoSVA_cis	-	No	NA	8.89492e-12	rs62158160;rs62158169	resting
L_3a	Somatomotor<=>Cingulo-Opercular,IC9	Somatomotor<=>Cingulo-Opercular	ENSG00000125637	PSD4	2	113914902	113966973	1	protein_coding	23550	PSD4	0.805496	-0.981758	0	0	4	0.000536687	0.035021	PsychENCODE_eQTLs	-	No	NA	2.47996e-14	rs62158169;rs62158160	resting
L_3a	Somatomotor<=>Cingulo-Opercular,IC9	Somatomotor<=>Cingulo-Opercular	ENSG00000125618	PAX8	2	113973574	114036527	-1	protein_coding	7849	PAX8	0.902124	0.0786982	0	0	8	1.07726e-05	0.00116719	PsychENCODE_eQTLs	-	No	NA	2.47996e-14	rs62158169;rs62158160;rs6711037	resting
L_6mp	Somatomotor<=>Cingulo-Opercular,IC9	Somatomotor<=>Cingulo-Opercular	ENSG00000188177	ZC3H6	2	113033171	113097640	1	protein_coding	376940	ZC3H6	0.938246	-3.33701	0	0	3	NA	0.049	CMC_NoSVA_cis	-	No	NA	8.89492e-12	rs62158160;rs62158169	resting
L_6mp	Somatomotor<=>Cingulo-Opercular,IC9	Somatomotor<=>Cingulo-Opercular	ENSG00000125637	PSD4	2	113914902	113966973	1	protein_coding	23550	PSD4	0.805496	-0.981758	0	0	4	0.000536687	0.035021	PsychENCODE_eQTLs	-	No	NA	2.47996e-14	rs62158169;rs62158160	resting
L_6mp	Somatomotor<=>Cingulo-Opercular,IC9	Somatomotor<=>Cingulo-Opercular	ENSG00000125618	PAX8	2	113973574	114036527	-1	protein_coding	7849	PAX8	0.902124	0.0786982	0	0	8	1.07726e-05	0.00116719	PsychENCODE_eQTLs	-	No	NA	2.47996e-14	rs62158169;rs62158160;rs6711037	resting
L_6v	Somatomotor<=>Cingulo-Opercular,IC9	Somatomotor<=>Cingulo-Opercular	ENSG00000188177	ZC3H6	2	113033171	113097640	1	protein_coding	376940	ZC3H6	0.938246	-3.33701	0	0	3	NA	0.049	CMC_NoSVA_cis	-	No	NA	8.89492e-12	rs62158160;rs62158169	resting
L_6v	Somatomotor<=>Cingulo-Opercular,IC9	Somatomotor<=>Cingulo-Opercular	ENSG00000125637	PSD4	2	113914902	113966973	1	protein_coding	23550	PSD4	0.805496	-0.981758	0	0	4	0.000536687	0.035021	PsychENCODE_eQTLs	-	No	NA	2.47996e-14	rs62158169;rs62158160	resting
L_6v	Somatomotor<=>Cingulo-Opercular,IC9	Somatomotor<=>Cingulo-Opercular	ENSG00000125618	PAX8	2	113973574	114036527	-1	protein_coding	7849	PAX8	0.902124	0.0786982	0	0	8	1.07726e-05	0.00116719	PsychENCODE_eQTLs	-	No	NA	2.47996e-14	rs62158169;rs62158160;rs6711037	resting
L_6r	Somatomotor<=>Cingulo-Opercular,IC9	Somatomotor<=>Cingulo-Opercular	ENSG00000188177	ZC3H6	2	113033171	113097640	1	protein_coding	376940	ZC3H6	0.938246	-3.33701	0	0	3	NA	0.049	CMC_NoSVA_cis	-	No	NA	8.89492e-12	rs62158160;rs62158169	resting
L_6r	Somatomotor<=>Cingulo-Opercular,IC9	Somatomotor<=>Cingulo-Opercular	ENSG00000125637	PSD4	2	113914902	113966973	1	protein_coding	23550	PSD4	0.805496	-0.981758	0	0	4	0.000536687	0.035021	PsychENCODE_eQTLs	-	No	NA	2.47996e-14	rs62158169;rs62158160	resting
L_6r	Somatomotor<=>Cingulo-Opercular,IC9	Somatomotor<=>Cingulo-Opercular	ENSG00000125618	PAX8	2	113973574	114036527	-1	protein_coding	7849	PAX8	0.902124	0.0786982	0	0	8	1.07726e-05	0.00116719	PsychENCODE_eQTLs	-	No	NA	2.47996e-14	rs62158169;rs62158160;rs6711037	resting
L_OP4	Somatomotor<=>Cingulo-Opercular,IC9	Somatomotor<=>Cingulo-Opercular	ENSG00000188177	ZC3H6	2	113033171	113097640	1	protein_coding	376940	ZC3H6	0.938246	-3.33701	0	0	3	NA	0.049	CMC_NoSVA_cis	-	No	NA	8.89492e-12	rs62158160;rs62158169	resting
L_OP4	Somatomotor<=>Cingulo-Opercular,IC9	Somatomotor<=>Cingulo-Opercular	ENSG00000125637	PSD4	2	113914902	113966973	1	protein_coding	23550	PSD4	0.805496	-0.981758	0	0	4	0.000536687	0.035021	PsychENCODE_eQTLs	-	No	NA	2.47996e-14	rs62158169;rs62158160	resting
L_OP4	Somatomotor<=>Cingulo-Opercular,IC9	Somatomotor<=>Cingulo-Opercular	ENSG00000125618	PAX8	2	113973574	114036527	-1	protein_coding	7849	PAX8	0.902124	0.0786982	0	0	8	1.07726e-05	0.00116719	PsychENCODE_eQTLs	-	No	NA	2.47996e-14	rs62158169;rs62158160;rs6711037	resting
L_OP1	Somatomotor<=>Cingulo-Opercular,IC9	Somatomotor<=>Cingulo-Opercular	ENSG00000188177	ZC3H6	2	113033171	113097640	1	protein_coding	376940	ZC3H6	0.938246	-3.33701	0	0	3	NA	0.049	CMC_NoSVA_cis	-	No	NA	8.89492e-12	rs62158160;rs62158169	resting
L_OP1	Somatomotor<=>Cingulo-Opercular,IC9	Somatomotor<=>Cingulo-Opercular	ENSG00000125637	PSD4	2	113914902	113966973	1	protein_coding	23550	PSD4	0.805496	-0.981758	0	0	4	0.000536687	0.035021	PsychENCODE_eQTLs	-	No	NA	2.47996e-14	rs62158169;rs62158160	resting
L_OP1	Somatomotor<=>Cingulo-Opercular,IC9	Somatomotor<=>Cingulo-Opercular	ENSG00000125618	PAX8	2	113973574	114036527	-1	protein_coding	7849	PAX8	0.902124	0.0786982	0	0	8	1.07726e-05	0.00116719	PsychENCODE_eQTLs	-	No	NA	2.47996e-14	rs62158169;rs62158160;rs6711037	resting
R_7PC	Somatomotor<=>Cingulo-Opercular,IC9	Somatomotor<=>Cingulo-Opercular	ENSG00000188177	ZC3H6	2	113033171	113097640	1	protein_coding	376940	ZC3H6	0.938246	-3.33701	0	0	3	NA	0.049	CMC_NoSVA_cis	-	No	NA	8.89492e-12	rs62158160;rs62158169	resting
R_7PC	Somatomotor<=>Cingulo-Opercular,IC9	Somatomotor<=>Cingulo-Opercular	ENSG00000125637	PSD4	2	113914902	113966973	1	protein_coding	23550	PSD4	0.805496	-0.981758	0	0	4	0.000536687	0.035021	PsychENCODE_eQTLs	-	No	NA	2.47996e-14	rs62158169;rs62158160	resting
R_7PC	Somatomotor<=>Cingulo-Opercular,IC9	Somatomotor<=>Cingulo-Opercular	ENSG00000125618	PAX8	2	113973574	114036527	-1	protein_coding	7849	PAX8	0.902124	0.0786982	0	0	8	1.07726e-05	0.00116719	PsychENCODE_eQTLs	-	No	NA	2.47996e-14	rs62158169;rs62158160;rs6711037	resting
R_1	Somatomotor<=>Cingulo-Opercular,IC9	Somatomotor<=>Cingulo-Opercular	ENSG00000188177	ZC3H6	2	113033171	113097640	1	protein_coding	376940	ZC3H6	0.938246	-3.33701	0	0	3	NA	0.049	CMC_NoSVA_cis	-	No	NA	8.89492e-12	rs62158160;rs62158169	resting
R_1	Somatomotor<=>Cingulo-Opercular,IC9	Somatomotor<=>Cingulo-Opercular	ENSG00000125637	PSD4	2	113914902	113966973	1	protein_coding	23550	PSD4	0.805496	-0.981758	0	0	4	0.000536687	0.035021	PsychENCODE_eQTLs	-	No	NA	2.47996e-14	rs62158169;rs62158160	resting
R_1	Somatomotor<=>Cingulo-Opercular,IC9	Somatomotor<=>Cingulo-Opercular	ENSG00000125618	PAX8	2	113973574	114036527	-1	protein_coding	7849	PAX8	0.902124	0.0786982	0	0	8	1.07726e-05	0.00116719	PsychENCODE_eQTLs	-	No	NA	2.47996e-14	rs62158169;rs62158160;rs6711037	resting
R_2	Somatomotor<=>Cingulo-Opercular,IC9	Somatomotor<=>Cingulo-Opercular	ENSG00000188177	ZC3H6	2	113033171	113097640	1	protein_coding	376940	ZC3H6	0.938246	-3.33701	0	0	3	NA	0.049	CMC_NoSVA_cis	-	No	NA	8.89492e-12	rs62158160;rs62158169	resting
R_2	Somatomotor<=>Cingulo-Opercular,IC9	Somatomotor<=>Cingulo-Opercular	ENSG00000125637	PSD4	2	113914902	113966973	1	protein_coding	23550	PSD4	0.805496	-0.981758	0	0	4	0.000536687	0.035021	PsychENCODE_eQTLs	-	No	NA	2.47996e-14	rs62158169;rs62158160	resting
R_2	Somatomotor<=>Cingulo-Opercular,IC9	Somatomotor<=>Cingulo-Opercular	ENSG00000125618	PAX8	2	113973574	114036527	-1	protein_coding	7849	PAX8	0.902124	0.0786982	0	0	8	1.07726e-05	0.00116719	PsychENCODE_eQTLs	-	No	NA	2.47996e-14	rs62158169;rs62158160;rs6711037	resting
R_6mp	Somatomotor<=>Cingulo-Opercular,IC9	Somatomotor<=>Cingulo-Opercular	ENSG00000188177	ZC3H6	2	113033171	113097640	1	protein_coding	376940	ZC3H6	0.938246	-3.33701	0	0	3	NA	0.049	CMC_NoSVA_cis	-	No	NA	8.89492e-12	rs62158160;rs62158169	resting
R_6mp	Somatomotor<=>Cingulo-Opercular,IC9	Somatomotor<=>Cingulo-Opercular	ENSG00000125637	PSD4	2	113914902	113966973	1	protein_coding	23550	PSD4	0.805496	-0.981758	0	0	4	0.000536687	0.035021	PsychENCODE_eQTLs	-	No	NA	2.47996e-14	rs62158169;rs62158160	resting
R_6mp	Somatomotor<=>Cingulo-Opercular,IC9	Somatomotor<=>Cingulo-Opercular	ENSG00000125618	PAX8	2	113973574	114036527	-1	protein_coding	7849	PAX8	0.902124	0.0786982	0	0	8	1.07726e-05	0.00116719	PsychENCODE_eQTLs	-	No	NA	2.47996e-14	rs62158169;rs62158160;rs6711037	resting
R_OP4	Somatomotor<=>Cingulo-Opercular,IC9	Somatomotor<=>Cingulo-Opercular	ENSG00000188177	ZC3H6	2	113033171	113097640	1	protein_coding	376940	ZC3H6	0.938246	-3.33701	0	0	3	NA	0.049	CMC_NoSVA_cis	-	No	NA	8.89492e-12	rs62158160;rs62158169	resting
R_OP4	Somatomotor<=>Cingulo-Opercular,IC9	Somatomotor<=>Cingulo-Opercular	ENSG00000125637	PSD4	2	113914902	113966973	1	protein_coding	23550	PSD4	0.805496	-0.981758	0	0	4	0.000536687	0.035021	PsychENCODE_eQTLs	-	No	NA	2.47996e-14	rs62158169;rs62158160	resting
R_OP4	Somatomotor<=>Cingulo-Opercular,IC9	Somatomotor<=>Cingulo-Opercular	ENSG00000125618	PAX8	2	113973574	114036527	-1	protein_coding	7849	PAX8	0.902124	0.0786982	0	0	8	1.07726e-05	0.00116719	PsychENCODE_eQTLs	-	No	NA	2.47996e-14	rs62158169;rs62158160;rs6711037	resting
R_a32pr	Somatomotor<=>Cingulo-Opercular,IC9	Somatomotor<=>Cingulo-Opercular	ENSG00000188177	ZC3H6	2	113033171	113097640	1	protein_coding	376940	ZC3H6	0.938246	-3.33701	0	0	3	NA	0.049	CMC_NoSVA_cis	-	No	NA	8.89492e-12	rs62158160;rs62158169	resting
R_a32pr	Somatomotor<=>Cingulo-Opercular,IC9	Somatomotor<=>Cingulo-Opercular	ENSG00000125637	PSD4	2	113914902	113966973	1	protein_coding	23550	PSD4	0.805496	-0.981758	0	0	4	0.000536687	0.035021	PsychENCODE_eQTLs	-	No	NA	2.47996e-14	rs62158169;rs62158160	resting
R_a32pr	Somatomotor<=>Cingulo-Opercular,IC9	Somatomotor<=>Cingulo-Opercular	ENSG00000125618	PAX8	2	113973574	114036527	-1	protein_coding	7849	PAX8	0.902124	0.0786982	0	0	8	1.07726e-05	0.00116719	PsychENCODE_eQTLs	-	No	NA	2.47996e-14	rs62158169;rs62158160;rs6711037	resting
L_4	Somatomotor<=>Cingulo-Opercular,IC11	Somatomotor<=>Cingulo-Opercular	ENSG00000188177	ZC3H6	2	113033171	113097640	1	protein_coding	376940	ZC3H6	0.938246	-3.33701	0	0	3	NA	0.049	CMC_NoSVA_cis	+	No	NA	1.01004e-24	rs62158160;rs62158169	resting
L_4	Somatomotor<=>Cingulo-Opercular,IC11	Somatomotor<=>Cingulo-Opercular	ENSG00000125637	PSD4	2	113914902	113966973	1	protein_coding	23550	PSD4	0.805496	-0.981758	0	0	4	0.000536687	0.035021	PsychENCODE_eQTLs	+	No	NA	5.38837e-30	rs62158169;rs62158160	resting
L_4	Somatomotor<=>Cingulo-Opercular,IC11	Somatomotor<=>Cingulo-Opercular	ENSG00000125618	PAX8	2	113973574	114036527	-1	protein_coding	7849	PAX8	0.902124	0.0786982	0	0	8	1.07726e-05	0.00116719	PsychENCODE_eQTLs	+	No	NA	5.38837e-30	rs62158169;rs62158160;rs6711037	resting
L_4	Somatomotor<=>Cingulo-Opercular,IC11	Somatomotor<=>Cingulo-Opercular	ENSG00000136682	CBWD2	2	114195268	114253766	1	protein_coding	150472	CBWD2	0.967071	-0.830177	0	0	102	2.05085e-18	1.00807e-15	PsychENCODE_eQTLs:CMC_SVA_cis:GTEx/v8/Brain_Cerebellar_Hemisphere:GTEx/v8/Brain_Cerebellum:GTEx/v8/Brain_Frontal_Cortex_BA9:GTEx/v8/Brain_Hippocampus:GTEx/v8/Brain_Nucleus_accumbens_basal_ganglia	+	No	NA	7.46942e-11	rs778884515;rs1838853;rs11123182	resting
L_4	Somatomotor<=>Cingulo-Opercular,IC11	Somatomotor<=>Cingulo-Opercular	ENSG00000184492	FOXD4L1	2	114256661	114258728	1	protein_coding	200350	FOXD4L1	NA	0.335378	0	0	92	1.7863e-14	1.95396e-25	PsychENCODE_eQTLs:GTEx/v8/Brain_Anterior_cingulate_cortex_BA24:GTEx/v8/Brain_Caudate_basal_ganglia:GTEx/v8/Brain_Cerebellar_Hemisphere:GTEx/v8/Brain_Cerebellum:GTEx/v8/Brain_Cortex:GTEx/v8/Brain_Hypothalamus:GTEx/v8/Brain_Nucleus_accumbens_basal_ganglia:GTEx/v8/Brain_Putamen_basal_ganglia	+	No	NA	1.84809e-10	rs11123182	resting
L_3b	Somatomotor<=>Cingulo-Opercular,IC11	Somatomotor<=>Cingulo-Opercular	ENSG00000188177	ZC3H6	2	113033171	113097640	1	protein_coding	376940	ZC3H6	0.938246	-3.33701	0	0	3	NA	0.049	CMC_NoSVA_cis	+	No	NA	1.01004e-24	rs62158160;rs62158169	resting
L_3b	Somatomotor<=>Cingulo-Opercular,IC11	Somatomotor<=>Cingulo-Opercular	ENSG00000125637	PSD4	2	113914902	113966973	1	protein_coding	23550	PSD4	0.805496	-0.981758	0	0	4	0.000536687	0.035021	PsychENCODE_eQTLs	+	No	NA	5.38837e-30	rs62158169;rs62158160	resting
L_3b	Somatomotor<=>Cingulo-Opercular,IC11	Somatomotor<=>Cingulo-Opercular	ENSG00000125618	PAX8	2	113973574	114036527	-1	protein_coding	7849	PAX8	0.902124	0.0786982	0	0	8	1.07726e-05	0.00116719	PsychENCODE_eQTLs	+	No	NA	5.38837e-30	rs62158169;rs62158160;rs6711037	resting
L_3b	Somatomotor<=>Cingulo-Opercular,IC11	Somatomotor<=>Cingulo-Opercular	ENSG00000136682	CBWD2	2	114195268	114253766	1	protein_coding	150472	CBWD2	0.967071	-0.830177	0	0	102	2.05085e-18	1.00807e-15	PsychENCODE_eQTLs:CMC_SVA_cis:GTEx/v8/Brain_Cerebellar_Hemisphere:GTEx/v8/Brain_Cerebellum:GTEx/v8/Brain_Frontal_Cortex_BA9:GTEx/v8/Brain_Hippocampus:GTEx/v8/Brain_Nucleus_accumbens_basal_ganglia	+	No	NA	7.46942e-11	rs778884515;rs1838853;rs11123182	resting
L_3b	Somatomotor<=>Cingulo-Opercular,IC11	Somatomotor<=>Cingulo-Opercular	ENSG00000184492	FOXD4L1	2	114256661	114258728	1	protein_coding	200350	FOXD4L1	NA	0.335378	0	0	92	1.7863e-14	1.95396e-25	PsychENCODE_eQTLs:GTEx/v8/Brain_Anterior_cingulate_cortex_BA24:GTEx/v8/Brain_Caudate_basal_ganglia:GTEx/v8/Brain_Cerebellar_Hemisphere:GTEx/v8/Brain_Cerebellum:GTEx/v8/Brain_Cortex:GTEx/v8/Brain_Hypothalamus:GTEx/v8/Brain_Nucleus_accumbens_basal_ganglia:GTEx/v8/Brain_Putamen_basal_ganglia	+	No	NA	1.84809e-10	rs11123182	resting
L_FEF	Somatomotor<=>Cingulo-Opercular,IC11	Somatomotor<=>Cingulo-Opercular	ENSG00000188177	ZC3H6	2	113033171	113097640	1	protein_coding	376940	ZC3H6	0.938246	-3.33701	0	0	3	NA	0.049	CMC_NoSVA_cis	+	No	NA	1.01004e-24	rs62158160;rs62158169	resting
L_FEF	Somatomotor<=>Cingulo-Opercular,IC11	Somatomotor<=>Cingulo-Opercular	ENSG00000125637	PSD4	2	113914902	113966973	1	protein_coding	23550	PSD4	0.805496	-0.981758	0	0	4	0.000536687	0.035021	PsychENCODE_eQTLs	+	No	NA	5.38837e-30	rs62158169;rs62158160	resting
L_FEF	Somatomotor<=>Cingulo-Opercular,IC11	Somatomotor<=>Cingulo-Opercular	ENSG00000125618	PAX8	2	113973574	114036527	-1	protein_coding	7849	PAX8	0.902124	0.0786982	0	0	8	1.07726e-05	0.00116719	PsychENCODE_eQTLs	+	No	NA	5.38837e-30	rs62158169;rs62158160;rs6711037	resting
L_FEF	Somatomotor<=>Cingulo-Opercular,IC11	Somatomotor<=>Cingulo-Opercular	ENSG00000136682	CBWD2	2	114195268	114253766	1	protein_coding	150472	CBWD2	0.967071	-0.830177	0	0	102	2.05085e-18	1.00807e-15	PsychENCODE_eQTLs:CMC_SVA_cis:GTEx/v8/Brain_Cerebellar_Hemisphere:GTEx/v8/Brain_Cerebellum:GTEx/v8/Brain_Frontal_Cortex_BA9:GTEx/v8/Brain_Hippocampus:GTEx/v8/Brain_Nucleus_accumbens_basal_ganglia	+	No	NA	7.46942e-11	rs778884515;rs1838853;rs11123182	resting
L_FEF	Somatomotor<=>Cingulo-Opercular,IC11	Somatomotor<=>Cingulo-Opercular	ENSG00000184492	FOXD4L1	2	114256661	114258728	1	protein_coding	200350	FOXD4L1	NA	0.335378	0	0	92	1.7863e-14	1.95396e-25	PsychENCODE_eQTLs:GTEx/v8/Brain_Anterior_cingulate_cortex_BA24:GTEx/v8/Brain_Caudate_basal_ganglia:GTEx/v8/Brain_Cerebellar_Hemisphere:GTEx/v8/Brain_Cerebellum:GTEx/v8/Brain_Cortex:GTEx/v8/Brain_Hypothalamus:GTEx/v8/Brain_Nucleus_accumbens_basal_ganglia:GTEx/v8/Brain_Putamen_basal_ganglia	+	No	NA	1.84809e-10	rs11123182	resting
L_SCEF	Somatomotor<=>Cingulo-Opercular,IC11	Somatomotor<=>Cingulo-Opercular	ENSG00000188177	ZC3H6	2	113033171	113097640	1	protein_coding	376940	ZC3H6	0.938246	-3.33701	0	0	3	NA	0.049	CMC_NoSVA_cis	+	No	NA	1.01004e-24	rs62158160;rs62158169	resting
L_SCEF	Somatomotor<=>Cingulo-Opercular,IC11	Somatomotor<=>Cingulo-Opercular	ENSG00000125637	PSD4	2	113914902	113966973	1	protein_coding	23550	PSD4	0.805496	-0.981758	0	0	4	0.000536687	0.035021	PsychENCODE_eQTLs	+	No	NA	5.38837e-30	rs62158169;rs62158160	resting
L_SCEF	Somatomotor<=>Cingulo-Opercular,IC11	Somatomotor<=>Cingulo-Opercular	ENSG00000125618	PAX8	2	113973574	114036527	-1	protein_coding	7849	PAX8	0.902124	0.0786982	0	0	8	1.07726e-05	0.00116719	PsychENCODE_eQTLs	+	No	NA	5.38837e-30	rs62158169;rs62158160;rs6711037	resting
L_SCEF	Somatomotor<=>Cingulo-Opercular,IC11	Somatomotor<=>Cingulo-Opercular	ENSG00000136682	CBWD2	2	114195268	114253766	1	protein_coding	150472	CBWD2	0.967071	-0.830177	0	0	102	2.05085e-18	1.00807e-15	PsychENCODE_eQTLs:CMC_SVA_cis:GTEx/v8/Brain_Cerebellar_Hemisphere:GTEx/v8/Brain_Cerebellum:GTEx/v8/Brain_Frontal_Cortex_BA9:GTEx/v8/Brain_Hippocampus:GTEx/v8/Brain_Nucleus_accumbens_basal_ganglia	+	No	NA	7.46942e-11	rs778884515;rs1838853;rs11123182	resting
L_SCEF	Somatomotor<=>Cingulo-Opercular,IC11	Somatomotor<=>Cingulo-Opercular	ENSG00000184492	FOXD4L1	2	114256661	114258728	1	protein_coding	200350	FOXD4L1	NA	0.335378	0	0	92	1.7863e-14	1.95396e-25	PsychENCODE_eQTLs:GTEx/v8/Brain_Anterior_cingulate_cortex_BA24:GTEx/v8/Brain_Caudate_basal_ganglia:GTEx/v8/Brain_Cerebellar_Hemisphere:GTEx/v8/Brain_Cerebellum:GTEx/v8/Brain_Cortex:GTEx/v8/Brain_Hypothalamus:GTEx/v8/Brain_Nucleus_accumbens_basal_ganglia:GTEx/v8/Brain_Putamen_basal_ganglia	+	No	NA	1.84809e-10	rs11123182	resting
L_1	Somatomotor<=>Cingulo-Opercular,IC11	Somatomotor<=>Cingulo-Opercular	ENSG00000188177	ZC3H6	2	113033171	113097640	1	protein_coding	376940	ZC3H6	0.938246	-3.33701	0	0	3	NA	0.049	CMC_NoSVA_cis	+	No	NA	1.01004e-24	rs62158160;rs62158169	resting
L_1	Somatomotor<=>Cingulo-Opercular,IC11	Somatomotor<=>Cingulo-Opercular	ENSG00000125637	PSD4	2	113914902	113966973	1	protein_coding	23550	PSD4	0.805496	-0.981758	0	0	4	0.000536687	0.035021	PsychENCODE_eQTLs	+	No	NA	5.38837e-30	rs62158169;rs62158160	resting
L_1	Somatomotor<=>Cingulo-Opercular,IC11	Somatomotor<=>Cingulo-Opercular	ENSG00000125618	PAX8	2	113973574	114036527	-1	protein_coding	7849	PAX8	0.902124	0.0786982	0	0	8	1.07726e-05	0.00116719	PsychENCODE_eQTLs	+	No	NA	5.38837e-30	rs62158169;rs62158160;rs6711037	resting
L_1	Somatomotor<=>Cingulo-Opercular,IC11	Somatomotor<=>Cingulo-Opercular	ENSG00000136682	CBWD2	2	114195268	114253766	1	protein_coding	150472	CBWD2	0.967071	-0.830177	0	0	102	2.05085e-18	1.00807e-15	PsychENCODE_eQTLs:CMC_SVA_cis:GTEx/v8/Brain_Cerebellar_Hemisphere:GTEx/v8/Brain_Cerebellum:GTEx/v8/Brain_Frontal_Cortex_BA9:GTEx/v8/Brain_Hippocampus:GTEx/v8/Brain_Nucleus_accumbens_basal_ganglia	+	No	NA	7.46942e-11	rs778884515;rs1838853;rs11123182	resting
L_1	Somatomotor<=>Cingulo-Opercular,IC11	Somatomotor<=>Cingulo-Opercular	ENSG00000184492	FOXD4L1	2	114256661	114258728	1	protein_coding	200350	FOXD4L1	NA	0.335378	0	0	92	1.7863e-14	1.95396e-25	PsychENCODE_eQTLs:GTEx/v8/Brain_Anterior_cingulate_cortex_BA24:GTEx/v8/Brain_Caudate_basal_ganglia:GTEx/v8/Brain_Cerebellar_Hemisphere:GTEx/v8/Brain_Cerebellum:GTEx/v8/Brain_Cortex:GTEx/v8/Brain_Hypothalamus:GTEx/v8/Brain_Nucleus_accumbens_basal_ganglia:GTEx/v8/Brain_Putamen_basal_ganglia	+	No	NA	1.84809e-10	rs11123182	resting
L_6mp	Somatomotor<=>Cingulo-Opercular,IC11	Somatomotor<=>Cingulo-Opercular	ENSG00000188177	ZC3H6	2	113033171	113097640	1	protein_coding	376940	ZC3H6	0.938246	-3.33701	0	0	3	NA	0.049	CMC_NoSVA_cis	+	No	NA	1.01004e-24	rs62158160;rs62158169	resting
L_6mp	Somatomotor<=>Cingulo-Opercular,IC11	Somatomotor<=>Cingulo-Opercular	ENSG00000125637	PSD4	2	113914902	113966973	1	protein_coding	23550	PSD4	0.805496	-0.981758	0	0	4	0.000536687	0.035021	PsychENCODE_eQTLs	+	No	NA	5.38837e-30	rs62158169;rs62158160	resting
L_6mp	Somatomotor<=>Cingulo-Opercular,IC11	Somatomotor<=>Cingulo-Opercular	ENSG00000125618	PAX8	2	113973574	114036527	-1	protein_coding	7849	PAX8	0.902124	0.0786982	0	0	8	1.07726e-05	0.00116719	PsychENCODE_eQTLs	+	No	NA	5.38837e-30	rs62158169;rs62158160;rs6711037	resting
L_6mp	Somatomotor<=>Cingulo-Opercular,IC11	Somatomotor<=>Cingulo-Opercular	ENSG00000136682	CBWD2	2	114195268	114253766	1	protein_coding	150472	CBWD2	0.967071	-0.830177	0	0	102	2.05085e-18	1.00807e-15	PsychENCODE_eQTLs:CMC_SVA_cis:GTEx/v8/Brain_Cerebellar_Hemisphere:GTEx/v8/Brain_Cerebellum:GTEx/v8/Brain_Frontal_Cortex_BA9:GTEx/v8/Brain_Hippocampus:GTEx/v8/Brain_Nucleus_accumbens_basal_ganglia	+	No	NA	7.46942e-11	rs778884515;rs1838853;rs11123182	resting
L_6mp	Somatomotor<=>Cingulo-Opercular,IC11	Somatomotor<=>Cingulo-Opercular	ENSG00000184492	FOXD4L1	2	114256661	114258728	1	protein_coding	200350	FOXD4L1	NA	0.335378	0	0	92	1.7863e-14	1.95396e-25	PsychENCODE_eQTLs:GTEx/v8/Brain_Anterior_cingulate_cortex_BA24:GTEx/v8/Brain_Caudate_basal_ganglia:GTEx/v8/Brain_Cerebellar_Hemisphere:GTEx/v8/Brain_Cerebellum:GTEx/v8/Brain_Cortex:GTEx/v8/Brain_Hypothalamus:GTEx/v8/Brain_Nucleus_accumbens_basal_ganglia:GTEx/v8/Brain_Putamen_basal_ganglia	+	No	NA	1.84809e-10	rs11123182	resting
L_43	Somatomotor<=>Cingulo-Opercular,IC11	Somatomotor<=>Cingulo-Opercular	ENSG00000188177	ZC3H6	2	113033171	113097640	1	protein_coding	376940	ZC3H6	0.938246	-3.33701	0	0	3	NA	0.049	CMC_NoSVA_cis	+	No	NA	1.01004e-24	rs62158160;rs62158169	resting
L_43	Somatomotor<=>Cingulo-Opercular,IC11	Somatomotor<=>Cingulo-Opercular	ENSG00000125637	PSD4	2	113914902	113966973	1	protein_coding	23550	PSD4	0.805496	-0.981758	0	0	4	0.000536687	0.035021	PsychENCODE_eQTLs	+	No	NA	5.38837e-30	rs62158169;rs62158160	resting
L_43	Somatomotor<=>Cingulo-Opercular,IC11	Somatomotor<=>Cingulo-Opercular	ENSG00000125618	PAX8	2	113973574	114036527	-1	protein_coding	7849	PAX8	0.902124	0.0786982	0	0	8	1.07726e-05	0.00116719	PsychENCODE_eQTLs	+	No	NA	5.38837e-30	rs62158169;rs62158160;rs6711037	resting
L_43	Somatomotor<=>Cingulo-Opercular,IC11	Somatomotor<=>Cingulo-Opercular	ENSG00000136682	CBWD2	2	114195268	114253766	1	protein_coding	150472	CBWD2	0.967071	-0.830177	0	0	102	2.05085e-18	1.00807e-15	PsychENCODE_eQTLs:CMC_SVA_cis:GTEx/v8/Brain_Cerebellar_Hemisphere:GTEx/v8/Brain_Cerebellum:GTEx/v8/Brain_Frontal_Cortex_BA9:GTEx/v8/Brain_Hippocampus:GTEx/v8/Brain_Nucleus_accumbens_basal_ganglia	+	No	NA	7.46942e-11	rs778884515;rs1838853;rs11123182	resting
L_43	Somatomotor<=>Cingulo-Opercular,IC11	Somatomotor<=>Cingulo-Opercular	ENSG00000184492	FOXD4L1	2	114256661	114258728	1	protein_coding	200350	FOXD4L1	NA	0.335378	0	0	92	1.7863e-14	1.95396e-25	PsychENCODE_eQTLs:GTEx/v8/Brain_Anterior_cingulate_cortex_BA24:GTEx/v8/Brain_Caudate_basal_ganglia:GTEx/v8/Brain_Cerebellar_Hemisphere:GTEx/v8/Brain_Cerebellum:GTEx/v8/Brain_Cortex:GTEx/v8/Brain_Hypothalamus:GTEx/v8/Brain_Nucleus_accumbens_basal_ganglia:GTEx/v8/Brain_Putamen_basal_ganglia	+	No	NA	1.84809e-10	rs11123182	resting
L_FOP5	Somatomotor<=>Cingulo-Opercular,IC11	Somatomotor<=>Cingulo-Opercular	ENSG00000188177	ZC3H6	2	113033171	113097640	1	protein_coding	376940	ZC3H6	0.938246	-3.33701	0	0	3	NA	0.049	CMC_NoSVA_cis	+	No	NA	1.01004e-24	rs62158160;rs62158169	resting
L_FOP5	Somatomotor<=>Cingulo-Opercular,IC11	Somatomotor<=>Cingulo-Opercular	ENSG00000125637	PSD4	2	113914902	113966973	1	protein_coding	23550	PSD4	0.805496	-0.981758	0	0	4	0.000536687	0.035021	PsychENCODE_eQTLs	+	No	NA	5.38837e-30	rs62158169;rs62158160	resting
L_FOP5	Somatomotor<=>Cingulo-Opercular,IC11	Somatomotor<=>Cingulo-Opercular	ENSG00000125618	PAX8	2	113973574	114036527	-1	protein_coding	7849	PAX8	0.902124	0.0786982	0	0	8	1.07726e-05	0.00116719	PsychENCODE_eQTLs	+	No	NA	5.38837e-30	rs62158169;rs62158160;rs6711037	resting
L_FOP5	Somatomotor<=>Cingulo-Opercular,IC11	Somatomotor<=>Cingulo-Opercular	ENSG00000136682	CBWD2	2	114195268	114253766	1	protein_coding	150472	CBWD2	0.967071	-0.830177	0	0	102	2.05085e-18	1.00807e-15	PsychENCODE_eQTLs:CMC_SVA_cis:GTEx/v8/Brain_Cerebellar_Hemisphere:GTEx/v8/Brain_Cerebellum:GTEx/v8/Brain_Frontal_Cortex_BA9:GTEx/v8/Brain_Hippocampus:GTEx/v8/Brain_Nucleus_accumbens_basal_ganglia	+	No	NA	7.46942e-11	rs778884515;rs1838853;rs11123182	resting
L_FOP5	Somatomotor<=>Cingulo-Opercular,IC11	Somatomotor<=>Cingulo-Opercular	ENSG00000184492	FOXD4L1	2	114256661	114258728	1	protein_coding	200350	FOXD4L1	NA	0.335378	0	0	92	1.7863e-14	1.95396e-25	PsychENCODE_eQTLs:GTEx/v8/Brain_Anterior_cingulate_cortex_BA24:GTEx/v8/Brain_Caudate_basal_ganglia:GTEx/v8/Brain_Cerebellar_Hemisphere:GTEx/v8/Brain_Cerebellum:GTEx/v8/Brain_Cortex:GTEx/v8/Brain_Hypothalamus:GTEx/v8/Brain_Nucleus_accumbens_basal_ganglia:GTEx/v8/Brain_Putamen_basal_ganglia	+	No	NA	1.84809e-10	rs11123182	resting
R_4	Somatomotor<=>Cingulo-Opercular,IC11	Somatomotor<=>Cingulo-Opercular	ENSG00000188177	ZC3H6	2	113033171	113097640	1	protein_coding	376940	ZC3H6	0.938246	-3.33701	0	0	3	NA	0.049	CMC_NoSVA_cis	+	No	NA	1.01004e-24	rs62158160;rs62158169	resting
R_4	Somatomotor<=>Cingulo-Opercular,IC11	Somatomotor<=>Cingulo-Opercular	ENSG00000125637	PSD4	2	113914902	113966973	1	protein_coding	23550	PSD4	0.805496	-0.981758	0	0	4	0.000536687	0.035021	PsychENCODE_eQTLs	+	No	NA	5.38837e-30	rs62158169;rs62158160	resting
R_4	Somatomotor<=>Cingulo-Opercular,IC11	Somatomotor<=>Cingulo-Opercular	ENSG00000125618	PAX8	2	113973574	114036527	-1	protein_coding	7849	PAX8	0.902124	0.0786982	0	0	8	1.07726e-05	0.00116719	PsychENCODE_eQTLs	+	No	NA	5.38837e-30	rs62158169;rs62158160;rs6711037	resting
R_4	Somatomotor<=>Cingulo-Opercular,IC11	Somatomotor<=>Cingulo-Opercular	ENSG00000136682	CBWD2	2	114195268	114253766	1	protein_coding	150472	CBWD2	0.967071	-0.830177	0	0	102	2.05085e-18	1.00807e-15	PsychENCODE_eQTLs:CMC_SVA_cis:GTEx/v8/Brain_Cerebellar_Hemisphere:GTEx/v8/Brain_Cerebellum:GTEx/v8/Brain_Frontal_Cortex_BA9:GTEx/v8/Brain_Hippocampus:GTEx/v8/Brain_Nucleus_accumbens_basal_ganglia	+	No	NA	7.46942e-11	rs778884515;rs1838853;rs11123182	resting
R_4	Somatomotor<=>Cingulo-Opercular,IC11	Somatomotor<=>Cingulo-Opercular	ENSG00000184492	FOXD4L1	2	114256661	114258728	1	protein_coding	200350	FOXD4L1	NA	0.335378	0	0	92	1.7863e-14	1.95396e-25	PsychENCODE_eQTLs:GTEx/v8/Brain_Anterior_cingulate_cortex_BA24:GTEx/v8/Brain_Caudate_basal_ganglia:GTEx/v8/Brain_Cerebellar_Hemisphere:GTEx/v8/Brain_Cerebellum:GTEx/v8/Brain_Cortex:GTEx/v8/Brain_Hypothalamus:GTEx/v8/Brain_Nucleus_accumbens_basal_ganglia:GTEx/v8/Brain_Putamen_basal_ganglia	+	No	NA	1.84809e-10	rs11123182	resting
R_FEF	Somatomotor<=>Cingulo-Opercular,IC11	Somatomotor<=>Cingulo-Opercular	ENSG00000188177	ZC3H6	2	113033171	113097640	1	protein_coding	376940	ZC3H6	0.938246	-3.33701	0	0	3	NA	0.049	CMC_NoSVA_cis	+	No	NA	1.01004e-24	rs62158160;rs62158169	resting
R_FEF	Somatomotor<=>Cingulo-Opercular,IC11	Somatomotor<=>Cingulo-Opercular	ENSG00000125637	PSD4	2	113914902	113966973	1	protein_coding	23550	PSD4	0.805496	-0.981758	0	0	4	0.000536687	0.035021	PsychENCODE_eQTLs	+	No	NA	5.38837e-30	rs62158169;rs62158160	resting
R_FEF	Somatomotor<=>Cingulo-Opercular,IC11	Somatomotor<=>Cingulo-Opercular	ENSG00000125618	PAX8	2	113973574	114036527	-1	protein_coding	7849	PAX8	0.902124	0.0786982	0	0	8	1.07726e-05	0.00116719	PsychENCODE_eQTLs	+	No	NA	5.38837e-30	rs62158169;rs62158160;rs6711037	resting
R_FEF	Somatomotor<=>Cingulo-Opercular,IC11	Somatomotor<=>Cingulo-Opercular	ENSG00000136682	CBWD2	2	114195268	114253766	1	protein_coding	150472	CBWD2	0.967071	-0.830177	0	0	102	2.05085e-18	1.00807e-15	PsychENCODE_eQTLs:CMC_SVA_cis:GTEx/v8/Brain_Cerebellar_Hemisphere:GTEx/v8/Brain_Cerebellum:GTEx/v8/Brain_Frontal_Cortex_BA9:GTEx/v8/Brain_Hippocampus:GTEx/v8/Brain_Nucleus_accumbens_basal_ganglia	+	No	NA	7.46942e-11	rs778884515;rs1838853;rs11123182	resting
R_FEF	Somatomotor<=>Cingulo-Opercular,IC11	Somatomotor<=>Cingulo-Opercular	ENSG00000184492	FOXD4L1	2	114256661	114258728	1	protein_coding	200350	FOXD4L1	NA	0.335378	0	0	92	1.7863e-14	1.95396e-25	PsychENCODE_eQTLs:GTEx/v8/Brain_Anterior_cingulate_cortex_BA24:GTEx/v8/Brain_Caudate_basal_ganglia:GTEx/v8/Brain_Cerebellar_Hemisphere:GTEx/v8/Brain_Cerebellum:GTEx/v8/Brain_Cortex:GTEx/v8/Brain_Hypothalamus:GTEx/v8/Brain_Nucleus_accumbens_basal_ganglia:GTEx/v8/Brain_Putamen_basal_ganglia	+	No	NA	1.84809e-10	rs11123182	resting
R_SCEF	Somatomotor<=>Cingulo-Opercular,IC11	Somatomotor<=>Cingulo-Opercular	ENSG00000188177	ZC3H6	2	113033171	113097640	1	protein_coding	376940	ZC3H6	0.938246	-3.33701	0	0	3	NA	0.049	CMC_NoSVA_cis	+	No	NA	1.01004e-24	rs62158160;rs62158169	resting
R_SCEF	Somatomotor<=>Cingulo-Opercular,IC11	Somatomotor<=>Cingulo-Opercular	ENSG00000125637	PSD4	2	113914902	113966973	1	protein_coding	23550	PSD4	0.805496	-0.981758	0	0	4	0.000536687	0.035021	PsychENCODE_eQTLs	+	No	NA	5.38837e-30	rs62158169;rs62158160	resting
R_SCEF	Somatomotor<=>Cingulo-Opercular,IC11	Somatomotor<=>Cingulo-Opercular	ENSG00000125618	PAX8	2	113973574	114036527	-1	protein_coding	7849	PAX8	0.902124	0.0786982	0	0	8	1.07726e-05	0.00116719	PsychENCODE_eQTLs	+	No	NA	5.38837e-30	rs62158169;rs62158160;rs6711037	resting
R_SCEF	Somatomotor<=>Cingulo-Opercular,IC11	Somatomotor<=>Cingulo-Opercular	ENSG00000136682	CBWD2	2	114195268	114253766	1	protein_coding	150472	CBWD2	0.967071	-0.830177	0	0	102	2.05085e-18	1.00807e-15	PsychENCODE_eQTLs:CMC_SVA_cis:GTEx/v8/Brain_Cerebellar_Hemisphere:GTEx/v8/Brain_Cerebellum:GTEx/v8/Brain_Frontal_Cortex_BA9:GTEx/v8/Brain_Hippocampus:GTEx/v8/Brain_Nucleus_accumbens_basal_ganglia	+	No	NA	7.46942e-11	rs778884515;rs1838853;rs11123182	resting
R_SCEF	Somatomotor<=>Cingulo-Opercular,IC11	Somatomotor<=>Cingulo-Opercular	ENSG00000184492	FOXD4L1	2	114256661	114258728	1	protein_coding	200350	FOXD4L1	NA	0.335378	0	0	92	1.7863e-14	1.95396e-25	PsychENCODE_eQTLs:GTEx/v8/Brain_Anterior_cingulate_cortex_BA24:GTEx/v8/Brain_Caudate_basal_ganglia:GTEx/v8/Brain_Cerebellar_Hemisphere:GTEx/v8/Brain_Cerebellum:GTEx/v8/Brain_Cortex:GTEx/v8/Brain_Hypothalamus:GTEx/v8/Brain_Nucleus_accumbens_basal_ganglia:GTEx/v8/Brain_Putamen_basal_ganglia	+	No	NA	1.84809e-10	rs11123182	resting
R_43	Somatomotor<=>Cingulo-Opercular,IC11	Somatomotor<=>Cingulo-Opercular	ENSG00000188177	ZC3H6	2	113033171	113097640	1	protein_coding	376940	ZC3H6	0.938246	-3.33701	0	0	3	NA	0.049	CMC_NoSVA_cis	+	No	NA	1.01004e-24	rs62158160;rs62158169	resting
R_43	Somatomotor<=>Cingulo-Opercular,IC11	Somatomotor<=>Cingulo-Opercular	ENSG00000125637	PSD4	2	113914902	113966973	1	protein_coding	23550	PSD4	0.805496	-0.981758	0	0	4	0.000536687	0.035021	PsychENCODE_eQTLs	+	No	NA	5.38837e-30	rs62158169;rs62158160	resting
R_43	Somatomotor<=>Cingulo-Opercular,IC11	Somatomotor<=>Cingulo-Opercular	ENSG00000125618	PAX8	2	113973574	114036527	-1	protein_coding	7849	PAX8	0.902124	0.0786982	0	0	8	1.07726e-05	0.00116719	PsychENCODE_eQTLs	+	No	NA	5.38837e-30	rs62158169;rs62158160;rs6711037	resting
R_43	Somatomotor<=>Cingulo-Opercular,IC11	Somatomotor<=>Cingulo-Opercular	ENSG00000136682	CBWD2	2	114195268	114253766	1	protein_coding	150472	CBWD2	0.967071	-0.830177	0	0	102	2.05085e-18	1.00807e-15	PsychENCODE_eQTLs:CMC_SVA_cis:GTEx/v8/Brain_Cerebellar_Hemisphere:GTEx/v8/Brain_Cerebellum:GTEx/v8/Brain_Frontal_Cortex_BA9:GTEx/v8/Brain_Hippocampus:GTEx/v8/Brain_Nucleus_accumbens_basal_ganglia	+	No	NA	7.46942e-11	rs778884515;rs1838853;rs11123182	resting
R_43	Somatomotor<=>Cingulo-Opercular,IC11	Somatomotor<=>Cingulo-Opercular	ENSG00000184492	FOXD4L1	2	114256661	114258728	1	protein_coding	200350	FOXD4L1	NA	0.335378	0	0	92	1.7863e-14	1.95396e-25	PsychENCODE_eQTLs:GTEx/v8/Brain_Anterior_cingulate_cortex_BA24:GTEx/v8/Brain_Caudate_basal_ganglia:GTEx/v8/Brain_Cerebellar_Hemisphere:GTEx/v8/Brain_Cerebellum:GTEx/v8/Brain_Cortex:GTEx/v8/Brain_Hypothalamus:GTEx/v8/Brain_Nucleus_accumbens_basal_ganglia:GTEx/v8/Brain_Putamen_basal_ganglia	+	No	NA	1.84809e-10	rs11123182	resting
R_FOP5	Somatomotor<=>Cingulo-Opercular,IC11	Somatomotor<=>Cingulo-Opercular	ENSG00000188177	ZC3H6	2	113033171	113097640	1	protein_coding	376940	ZC3H6	0.938246	-3.33701	0	0	3	NA	0.049	CMC_NoSVA_cis	+	No	NA	1.01004e-24	rs62158160;rs62158169	resting
R_FOP5	Somatomotor<=>Cingulo-Opercular,IC11	Somatomotor<=>Cingulo-Opercular	ENSG00000125637	PSD4	2	113914902	113966973	1	protein_coding	23550	PSD4	0.805496	-0.981758	0	0	4	0.000536687	0.035021	PsychENCODE_eQTLs	+	No	NA	5.38837e-30	rs62158169;rs62158160	resting
R_FOP5	Somatomotor<=>Cingulo-Opercular,IC11	Somatomotor<=>Cingulo-Opercular	ENSG00000125618	PAX8	2	113973574	114036527	-1	protein_coding	7849	PAX8	0.902124	0.0786982	0	0	8	1.07726e-05	0.00116719	PsychENCODE_eQTLs	+	No	NA	5.38837e-30	rs62158169;rs62158160;rs6711037	resting
R_FOP5	Somatomotor<=>Cingulo-Opercular,IC11	Somatomotor<=>Cingulo-Opercular	ENSG00000136682	CBWD2	2	114195268	114253766	1	protein_coding	150472	CBWD2	0.967071	-0.830177	0	0	102	2.05085e-18	1.00807e-15	PsychENCODE_eQTLs:CMC_SVA_cis:GTEx/v8/Brain_Cerebellar_Hemisphere:GTEx/v8/Brain_Cerebellum:GTEx/v8/Brain_Frontal_Cortex_BA9:GTEx/v8/Brain_Hippocampus:GTEx/v8/Brain_Nucleus_accumbens_basal_ganglia	+	No	NA	7.46942e-11	rs778884515;rs1838853;rs11123182	resting
R_FOP5	Somatomotor<=>Cingulo-Opercular,IC11	Somatomotor<=>Cingulo-Opercular	ENSG00000184492	FOXD4L1	2	114256661	114258728	1	protein_coding	200350	FOXD4L1	NA	0.335378	0	0	92	1.7863e-14	1.95396e-25	PsychENCODE_eQTLs:GTEx/v8/Brain_Anterior_cingulate_cortex_BA24:GTEx/v8/Brain_Caudate_basal_ganglia:GTEx/v8/Brain_Cerebellar_Hemisphere:GTEx/v8/Brain_Cerebellum:GTEx/v8/Brain_Cortex:GTEx/v8/Brain_Hypothalamus:GTEx/v8/Brain_Nucleus_accumbens_basal_ganglia:GTEx/v8/Brain_Putamen_basal_ganglia	+	No	NA	1.84809e-10	rs11123182	resting
L_4	Somatomotor<=>Cingulo-Opercular,IC12	Somatomotor<=>Cingulo-Opercular	ENSG00000188177	ZC3H6	2	113033171	113097640	1	protein_coding	376940	ZC3H6	0.938246	-3.33701	0	0	3	NA	0.049	CMC_NoSVA_cis	+	No	NA	3.07125e-13	rs62158160;rs62158169	resting
L_4	Somatomotor<=>Cingulo-Opercular,IC12	Somatomotor<=>Cingulo-Opercular	ENSG00000125637	PSD4	2	113914902	113966973	1	protein_coding	23550	PSD4	0.805496	-0.981758	0	0	4	0.000536687	0.035021	PsychENCODE_eQTLs	+	No	NA	4.68005e-16	rs62158169;rs62158160	resting
L_4	Somatomotor<=>Cingulo-Opercular,IC12	Somatomotor<=>Cingulo-Opercular	ENSG00000125618	PAX8	2	113973574	114036527	-1	protein_coding	7849	PAX8	0.902124	0.0786982	0	0	8	1.07726e-05	0.00116719	PsychENCODE_eQTLs	+	No	NA	4.68005e-16	rs62158169;rs62158160;rs6711037	resting
L_4	Somatomotor<=>Cingulo-Opercular,IC12	Somatomotor<=>Cingulo-Opercular	ENSG00000136682	CBWD2	2	114195268	114253766	1	protein_coding	150472	CBWD2	0.967071	-0.830177	0	0	99	2.05085e-18	1.00807e-15	PsychENCODE_eQTLs:CMC_SVA_cis:GTEx/v8/Brain_Cerebellar_Hemisphere:GTEx/v8/Brain_Cerebellum:GTEx/v8/Brain_Frontal_Cortex_BA9:GTEx/v8/Brain_Hippocampus:GTEx/v8/Brain_Nucleus_accumbens_basal_ganglia	+	No	NA	6.005e-08	rs1191687;rs6748379	resting
L_4	Somatomotor<=>Cingulo-Opercular,IC12	Somatomotor<=>Cingulo-Opercular	ENSG00000184492	FOXD4L1	2	114256661	114258728	1	protein_coding	200350	FOXD4L1	NA	0.335378	0	0	92	1.7863e-14	1.95396e-25	PsychENCODE_eQTLs:GTEx/v8/Brain_Anterior_cingulate_cortex_BA24:GTEx/v8/Brain_Caudate_basal_ganglia:GTEx/v8/Brain_Cerebellar_Hemisphere:GTEx/v8/Brain_Cerebellum:GTEx/v8/Brain_Cortex:GTEx/v8/Brain_Hypothalamus:GTEx/v8/Brain_Nucleus_accumbens_basal_ganglia:GTEx/v8/Brain_Putamen_basal_ganglia	+	No	NA	6.005e-08	rs6748379	resting
L_4	Somatomotor<=>Cingulo-Opercular,IC12	Somatomotor<=>Cingulo-Opercular	ENSG00000138193	PLCE1	10	95753746	96092580	1	protein_coding	51196	PLCE1	0.204556	NA	16	17.48	6	2.68601e-05	0.0391634	CMC_NoSVA_cis:GTEx/v8/Brain_Cerebellar_Hemisphere	-	No	NA	9.78785e-15	rs7080472	resting
L_4	Somatomotor<=>Cingulo-Opercular,IC12	Somatomotor<=>Cingulo-Opercular	ENSG00000173145	NOC3L	10	96075004	96122716	-1	protein_coding	64318	NOC3L	1.14013e-06	1.12263	4	17.48	15	1.67392e-20	9.56914e-18	PsychENCODE_eQTLs:CMC_SVA_cis:CMC_NoSVA_cis:GTEx/v8/Brain_Anterior_cingulate_cortex_BA24:GTEx/v8/Brain_Cerebellar_Hemisphere:GTEx/v8/Brain_Hippocampus:GTEx/v8/Brain_Hypothalamus:GTEx/v8/Brain_Nucleus_accumbens_basal_ganglia:GTEx/v8/Brain_Putamen_basal_ganglia	-	No	NA	9.78785e-15	rs7080472	resting
L_4	Somatomotor<=>Cingulo-Opercular,IC12	Somatomotor<=>Cingulo-Opercular	ENSG00000138115	CYP2C8	10	96796530	96829254	-1	protein_coding	1558	CYP2C8	5.3504e-12	0.0732111	0	0	8	0.00099319	0.0384557	BRAINEAC/TCTX	NA	No	NA	2.11544e-05	rs7080472	resting
L_5L	Somatomotor<=>Cingulo-Opercular,IC12	Somatomotor<=>Cingulo-Opercular	ENSG00000188177	ZC3H6	2	113033171	113097640	1	protein_coding	376940	ZC3H6	0.938246	-3.33701	0	0	3	NA	0.049	CMC_NoSVA_cis	+	No	NA	3.07125e-13	rs62158160;rs62158169	resting
L_5L	Somatomotor<=>Cingulo-Opercular,IC12	Somatomotor<=>Cingulo-Opercular	ENSG00000125637	PSD4	2	113914902	113966973	1	protein_coding	23550	PSD4	0.805496	-0.981758	0	0	4	0.000536687	0.035021	PsychENCODE_eQTLs	+	No	NA	4.68005e-16	rs62158169;rs62158160	resting
L_5L	Somatomotor<=>Cingulo-Opercular,IC12	Somatomotor<=>Cingulo-Opercular	ENSG00000125618	PAX8	2	113973574	114036527	-1	protein_coding	7849	PAX8	0.902124	0.0786982	0	0	8	1.07726e-05	0.00116719	PsychENCODE_eQTLs	+	No	NA	4.68005e-16	rs62158169;rs62158160;rs6711037	resting
L_5L	Somatomotor<=>Cingulo-Opercular,IC12	Somatomotor<=>Cingulo-Opercular	ENSG00000136682	CBWD2	2	114195268	114253766	1	protein_coding	150472	CBWD2	0.967071	-0.830177	0	0	99	2.05085e-18	1.00807e-15	PsychENCODE_eQTLs:CMC_SVA_cis:GTEx/v8/Brain_Cerebellar_Hemisphere:GTEx/v8/Brain_Cerebellum:GTEx/v8/Brain_Frontal_Cortex_BA9:GTEx/v8/Brain_Hippocampus:GTEx/v8/Brain_Nucleus_accumbens_basal_ganglia	+	No	NA	6.005e-08	rs1191687;rs6748379	resting
L_5L	Somatomotor<=>Cingulo-Opercular,IC12	Somatomotor<=>Cingulo-Opercular	ENSG00000184492	FOXD4L1	2	114256661	114258728	1	protein_coding	200350	FOXD4L1	NA	0.335378	0	0	92	1.7863e-14	1.95396e-25	PsychENCODE_eQTLs:GTEx/v8/Brain_Anterior_cingulate_cortex_BA24:GTEx/v8/Brain_Caudate_basal_ganglia:GTEx/v8/Brain_Cerebellar_Hemisphere:GTEx/v8/Brain_Cerebellum:GTEx/v8/Brain_Cortex:GTEx/v8/Brain_Hypothalamus:GTEx/v8/Brain_Nucleus_accumbens_basal_ganglia:GTEx/v8/Brain_Putamen_basal_ganglia	+	No	NA	6.005e-08	rs6748379	resting
L_5L	Somatomotor<=>Cingulo-Opercular,IC12	Somatomotor<=>Cingulo-Opercular	ENSG00000138193	PLCE1	10	95753746	96092580	1	protein_coding	51196	PLCE1	0.204556	NA	16	17.48	6	2.68601e-05	0.0391634	CMC_NoSVA_cis:GTEx/v8/Brain_Cerebellar_Hemisphere	-	No	NA	9.78785e-15	rs7080472	resting
L_5L	Somatomotor<=>Cingulo-Opercular,IC12	Somatomotor<=>Cingulo-Opercular	ENSG00000173145	NOC3L	10	96075004	96122716	-1	protein_coding	64318	NOC3L	1.14013e-06	1.12263	4	17.48	15	1.67392e-20	9.56914e-18	PsychENCODE_eQTLs:CMC_SVA_cis:CMC_NoSVA_cis:GTEx/v8/Brain_Anterior_cingulate_cortex_BA24:GTEx/v8/Brain_Cerebellar_Hemisphere:GTEx/v8/Brain_Hippocampus:GTEx/v8/Brain_Hypothalamus:GTEx/v8/Brain_Nucleus_accumbens_basal_ganglia:GTEx/v8/Brain_Putamen_basal_ganglia	-	No	NA	9.78785e-15	rs7080472	resting
L_5L	Somatomotor<=>Cingulo-Opercular,IC12	Somatomotor<=>Cingulo-Opercular	ENSG00000138115	CYP2C8	10	96796530	96829254	-1	protein_coding	1558	CYP2C8	5.3504e-12	0.0732111	0	0	8	0.00099319	0.0384557	BRAINEAC/TCTX	NA	No	NA	2.11544e-05	rs7080472	resting
L_24dd	Somatomotor<=>Cingulo-Opercular,IC12	Somatomotor<=>Cingulo-Opercular	ENSG00000188177	ZC3H6	2	113033171	113097640	1	protein_coding	376940	ZC3H6	0.938246	-3.33701	0	0	3	NA	0.049	CMC_NoSVA_cis	+	No	NA	3.07125e-13	rs62158160;rs62158169	resting
L_24dd	Somatomotor<=>Cingulo-Opercular,IC12	Somatomotor<=>Cingulo-Opercular	ENSG00000125637	PSD4	2	113914902	113966973	1	protein_coding	23550	PSD4	0.805496	-0.981758	0	0	4	0.000536687	0.035021	PsychENCODE_eQTLs	+	No	NA	4.68005e-16	rs62158169;rs62158160	resting
L_24dd	Somatomotor<=>Cingulo-Opercular,IC12	Somatomotor<=>Cingulo-Opercular	ENSG00000125618	PAX8	2	113973574	114036527	-1	protein_coding	7849	PAX8	0.902124	0.0786982	0	0	8	1.07726e-05	0.00116719	PsychENCODE_eQTLs	+	No	NA	4.68005e-16	rs62158169;rs62158160;rs6711037	resting
L_24dd	Somatomotor<=>Cingulo-Opercular,IC12	Somatomotor<=>Cingulo-Opercular	ENSG00000136682	CBWD2	2	114195268	114253766	1	protein_coding	150472	CBWD2	0.967071	-0.830177	0	0	99	2.05085e-18	1.00807e-15	PsychENCODE_eQTLs:CMC_SVA_cis:GTEx/v8/Brain_Cerebellar_Hemisphere:GTEx/v8/Brain_Cerebellum:GTEx/v8/Brain_Frontal_Cortex_BA9:GTEx/v8/Brain_Hippocampus:GTEx/v8/Brain_Nucleus_accumbens_basal_ganglia	+	No	NA	6.005e-08	rs1191687;rs6748379	resting
L_24dd	Somatomotor<=>Cingulo-Opercular,IC12	Somatomotor<=>Cingulo-Opercular	ENSG00000184492	FOXD4L1	2	114256661	114258728	1	protein_coding	200350	FOXD4L1	NA	0.335378	0	0	92	1.7863e-14	1.95396e-25	PsychENCODE_eQTLs:GTEx/v8/Brain_Anterior_cingulate_cortex_BA24:GTEx/v8/Brain_Caudate_basal_ganglia:GTEx/v8/Brain_Cerebellar_Hemisphere:GTEx/v8/Brain_Cerebellum:GTEx/v8/Brain_Cortex:GTEx/v8/Brain_Hypothalamus:GTEx/v8/Brain_Nucleus_accumbens_basal_ganglia:GTEx/v8/Brain_Putamen_basal_ganglia	+	No	NA	6.005e-08	rs6748379	resting
L_24dd	Somatomotor<=>Cingulo-Opercular,IC12	Somatomotor<=>Cingulo-Opercular	ENSG00000138193	PLCE1	10	95753746	96092580	1	protein_coding	51196	PLCE1	0.204556	NA	16	17.48	6	2.68601e-05	0.0391634	CMC_NoSVA_cis:GTEx/v8/Brain_Cerebellar_Hemisphere	-	No	NA	9.78785e-15	rs7080472	resting
L_24dd	Somatomotor<=>Cingulo-Opercular,IC12	Somatomotor<=>Cingulo-Opercular	ENSG00000173145	NOC3L	10	96075004	96122716	-1	protein_coding	64318	NOC3L	1.14013e-06	1.12263	4	17.48	15	1.67392e-20	9.56914e-18	PsychENCODE_eQTLs:CMC_SVA_cis:CMC_NoSVA_cis:GTEx/v8/Brain_Anterior_cingulate_cortex_BA24:GTEx/v8/Brain_Cerebellar_Hemisphere:GTEx/v8/Brain_Hippocampus:GTEx/v8/Brain_Hypothalamus:GTEx/v8/Brain_Nucleus_accumbens_basal_ganglia:GTEx/v8/Brain_Putamen_basal_ganglia	-	No	NA	9.78785e-15	rs7080472	resting
L_24dd	Somatomotor<=>Cingulo-Opercular,IC12	Somatomotor<=>Cingulo-Opercular	ENSG00000138115	CYP2C8	10	96796530	96829254	-1	protein_coding	1558	CYP2C8	5.3504e-12	0.0732111	0	0	8	0.00099319	0.0384557	BRAINEAC/TCTX	NA	No	NA	2.11544e-05	rs7080472	resting
L_7AL	Somatomotor<=>Cingulo-Opercular,IC12	Somatomotor<=>Cingulo-Opercular	ENSG00000188177	ZC3H6	2	113033171	113097640	1	protein_coding	376940	ZC3H6	0.938246	-3.33701	0	0	3	NA	0.049	CMC_NoSVA_cis	+	No	NA	3.07125e-13	rs62158160;rs62158169	resting
L_7AL	Somatomotor<=>Cingulo-Opercular,IC12	Somatomotor<=>Cingulo-Opercular	ENSG00000125637	PSD4	2	113914902	113966973	1	protein_coding	23550	PSD4	0.805496	-0.981758	0	0	4	0.000536687	0.035021	PsychENCODE_eQTLs	+	No	NA	4.68005e-16	rs62158169;rs62158160	resting
L_7AL	Somatomotor<=>Cingulo-Opercular,IC12	Somatomotor<=>Cingulo-Opercular	ENSG00000125618	PAX8	2	113973574	114036527	-1	protein_coding	7849	PAX8	0.902124	0.0786982	0	0	8	1.07726e-05	0.00116719	PsychENCODE_eQTLs	+	No	NA	4.68005e-16	rs62158169;rs62158160;rs6711037	resting
L_7AL	Somatomotor<=>Cingulo-Opercular,IC12	Somatomotor<=>Cingulo-Opercular	ENSG00000136682	CBWD2	2	114195268	114253766	1	protein_coding	150472	CBWD2	0.967071	-0.830177	0	0	99	2.05085e-18	1.00807e-15	PsychENCODE_eQTLs:CMC_SVA_cis:GTEx/v8/Brain_Cerebellar_Hemisphere:GTEx/v8/Brain_Cerebellum:GTEx/v8/Brain_Frontal_Cortex_BA9:GTEx/v8/Brain_Hippocampus:GTEx/v8/Brain_Nucleus_accumbens_basal_ganglia	+	No	NA	6.005e-08	rs1191687;rs6748379	resting
L_7AL	Somatomotor<=>Cingulo-Opercular,IC12	Somatomotor<=>Cingulo-Opercular	ENSG00000184492	FOXD4L1	2	114256661	114258728	1	protein_coding	200350	FOXD4L1	NA	0.335378	0	0	92	1.7863e-14	1.95396e-25	PsychENCODE_eQTLs:GTEx/v8/Brain_Anterior_cingulate_cortex_BA24:GTEx/v8/Brain_Caudate_basal_ganglia:GTEx/v8/Brain_Cerebellar_Hemisphere:GTEx/v8/Brain_Cerebellum:GTEx/v8/Brain_Cortex:GTEx/v8/Brain_Hypothalamus:GTEx/v8/Brain_Nucleus_accumbens_basal_ganglia:GTEx/v8/Brain_Putamen_basal_ganglia	+	No	NA	6.005e-08	rs6748379	resting
L_7AL	Somatomotor<=>Cingulo-Opercular,IC12	Somatomotor<=>Cingulo-Opercular	ENSG00000138193	PLCE1	10	95753746	96092580	1	protein_coding	51196	PLCE1	0.204556	NA	16	17.48	6	2.68601e-05	0.0391634	CMC_NoSVA_cis:GTEx/v8/Brain_Cerebellar_Hemisphere	-	No	NA	9.78785e-15	rs7080472	resting
L_7AL	Somatomotor<=>Cingulo-Opercular,IC12	Somatomotor<=>Cingulo-Opercular	ENSG00000173145	NOC3L	10	96075004	96122716	-1	protein_coding	64318	NOC3L	1.14013e-06	1.12263	4	17.48	15	1.67392e-20	9.56914e-18	PsychENCODE_eQTLs:CMC_SVA_cis:CMC_NoSVA_cis:GTEx/v8/Brain_Anterior_cingulate_cortex_BA24:GTEx/v8/Brain_Cerebellar_Hemisphere:GTEx/v8/Brain_Hippocampus:GTEx/v8/Brain_Hypothalamus:GTEx/v8/Brain_Nucleus_accumbens_basal_ganglia:GTEx/v8/Brain_Putamen_basal_ganglia	-	No	NA	9.78785e-15	rs7080472	resting
L_7AL	Somatomotor<=>Cingulo-Opercular,IC12	Somatomotor<=>Cingulo-Opercular	ENSG00000138115	CYP2C8	10	96796530	96829254	-1	protein_coding	1558	CYP2C8	5.3504e-12	0.0732111	0	0	8	0.00099319	0.0384557	BRAINEAC/TCTX	NA	No	NA	2.11544e-05	rs7080472	resting
L_1	Somatomotor<=>Cingulo-Opercular,IC12	Somatomotor<=>Cingulo-Opercular	ENSG00000188177	ZC3H6	2	113033171	113097640	1	protein_coding	376940	ZC3H6	0.938246	-3.33701	0	0	3	NA	0.049	CMC_NoSVA_cis	+	No	NA	3.07125e-13	rs62158160;rs62158169	resting
L_1	Somatomotor<=>Cingulo-Opercular,IC12	Somatomotor<=>Cingulo-Opercular	ENSG00000125637	PSD4	2	113914902	113966973	1	protein_coding	23550	PSD4	0.805496	-0.981758	0	0	4	0.000536687	0.035021	PsychENCODE_eQTLs	+	No	NA	4.68005e-16	rs62158169;rs62158160	resting
L_1	Somatomotor<=>Cingulo-Opercular,IC12	Somatomotor<=>Cingulo-Opercular	ENSG00000125618	PAX8	2	113973574	114036527	-1	protein_coding	7849	PAX8	0.902124	0.0786982	0	0	8	1.07726e-05	0.00116719	PsychENCODE_eQTLs	+	No	NA	4.68005e-16	rs62158169;rs62158160;rs6711037	resting
L_1	Somatomotor<=>Cingulo-Opercular,IC12	Somatomotor<=>Cingulo-Opercular	ENSG00000136682	CBWD2	2	114195268	114253766	1	protein_coding	150472	CBWD2	0.967071	-0.830177	0	0	99	2.05085e-18	1.00807e-15	PsychENCODE_eQTLs:CMC_SVA_cis:GTEx/v8/Brain_Cerebellar_Hemisphere:GTEx/v8/Brain_Cerebellum:GTEx/v8/Brain_Frontal_Cortex_BA9:GTEx/v8/Brain_Hippocampus:GTEx/v8/Brain_Nucleus_accumbens_basal_ganglia	+	No	NA	6.005e-08	rs1191687;rs6748379	resting
L_1	Somatomotor<=>Cingulo-Opercular,IC12	Somatomotor<=>Cingulo-Opercular	ENSG00000184492	FOXD4L1	2	114256661	114258728	1	protein_coding	200350	FOXD4L1	NA	0.335378	0	0	92	1.7863e-14	1.95396e-25	PsychENCODE_eQTLs:GTEx/v8/Brain_Anterior_cingulate_cortex_BA24:GTEx/v8/Brain_Caudate_basal_ganglia:GTEx/v8/Brain_Cerebellar_Hemisphere:GTEx/v8/Brain_Cerebellum:GTEx/v8/Brain_Cortex:GTEx/v8/Brain_Hypothalamus:GTEx/v8/Brain_Nucleus_accumbens_basal_ganglia:GTEx/v8/Brain_Putamen_basal_ganglia	+	No	NA	6.005e-08	rs6748379	resting
L_1	Somatomotor<=>Cingulo-Opercular,IC12	Somatomotor<=>Cingulo-Opercular	ENSG00000138193	PLCE1	10	95753746	96092580	1	protein_coding	51196	PLCE1	0.204556	NA	16	17.48	6	2.68601e-05	0.0391634	CMC_NoSVA_cis:GTEx/v8/Brain_Cerebellar_Hemisphere	-	No	NA	9.78785e-15	rs7080472	resting
L_1	Somatomotor<=>Cingulo-Opercular,IC12	Somatomotor<=>Cingulo-Opercular	ENSG00000173145	NOC3L	10	96075004	96122716	-1	protein_coding	64318	NOC3L	1.14013e-06	1.12263	4	17.48	15	1.67392e-20	9.56914e-18	PsychENCODE_eQTLs:CMC_SVA_cis:CMC_NoSVA_cis:GTEx/v8/Brain_Anterior_cingulate_cortex_BA24:GTEx/v8/Brain_Cerebellar_Hemisphere:GTEx/v8/Brain_Hippocampus:GTEx/v8/Brain_Hypothalamus:GTEx/v8/Brain_Nucleus_accumbens_basal_ganglia:GTEx/v8/Brain_Putamen_basal_ganglia	-	No	NA	9.78785e-15	rs7080472	resting
L_1	Somatomotor<=>Cingulo-Opercular,IC12	Somatomotor<=>Cingulo-Opercular	ENSG00000138115	CYP2C8	10	96796530	96829254	-1	protein_coding	1558	CYP2C8	5.3504e-12	0.0732111	0	0	8	0.00099319	0.0384557	BRAINEAC/TCTX	NA	No	NA	2.11544e-05	rs7080472	resting
L_3a	Somatomotor<=>Cingulo-Opercular,IC12	Somatomotor<=>Cingulo-Opercular	ENSG00000188177	ZC3H6	2	113033171	113097640	1	protein_coding	376940	ZC3H6	0.938246	-3.33701	0	0	3	NA	0.049	CMC_NoSVA_cis	+	No	NA	3.07125e-13	rs62158160;rs62158169	resting
L_3a	Somatomotor<=>Cingulo-Opercular,IC12	Somatomotor<=>Cingulo-Opercular	ENSG00000125637	PSD4	2	113914902	113966973	1	protein_coding	23550	PSD4	0.805496	-0.981758	0	0	4	0.000536687	0.035021	PsychENCODE_eQTLs	+	No	NA	4.68005e-16	rs62158169;rs62158160	resting
L_3a	Somatomotor<=>Cingulo-Opercular,IC12	Somatomotor<=>Cingulo-Opercular	ENSG00000125618	PAX8	2	113973574	114036527	-1	protein_coding	7849	PAX8	0.902124	0.0786982	0	0	8	1.07726e-05	0.00116719	PsychENCODE_eQTLs	+	No	NA	4.68005e-16	rs62158169;rs62158160;rs6711037	resting
L_3a	Somatomotor<=>Cingulo-Opercular,IC12	Somatomotor<=>Cingulo-Opercular	ENSG00000136682	CBWD2	2	114195268	114253766	1	protein_coding	150472	CBWD2	0.967071	-0.830177	0	0	99	2.05085e-18	1.00807e-15	PsychENCODE_eQTLs:CMC_SVA_cis:GTEx/v8/Brain_Cerebellar_Hemisphere:GTEx/v8/Brain_Cerebellum:GTEx/v8/Brain_Frontal_Cortex_BA9:GTEx/v8/Brain_Hippocampus:GTEx/v8/Brain_Nucleus_accumbens_basal_ganglia	+	No	NA	6.005e-08	rs1191687;rs6748379	resting
L_3a	Somatomotor<=>Cingulo-Opercular,IC12	Somatomotor<=>Cingulo-Opercular	ENSG00000184492	FOXD4L1	2	114256661	114258728	1	protein_coding	200350	FOXD4L1	NA	0.335378	0	0	92	1.7863e-14	1.95396e-25	PsychENCODE_eQTLs:GTEx/v8/Brain_Anterior_cingulate_cortex_BA24:GTEx/v8/Brain_Caudate_basal_ganglia:GTEx/v8/Brain_Cerebellar_Hemisphere:GTEx/v8/Brain_Cerebellum:GTEx/v8/Brain_Cortex:GTEx/v8/Brain_Hypothalamus:GTEx/v8/Brain_Nucleus_accumbens_basal_ganglia:GTEx/v8/Brain_Putamen_basal_ganglia	+	No	NA	6.005e-08	rs6748379	resting
L_3a	Somatomotor<=>Cingulo-Opercular,IC12	Somatomotor<=>Cingulo-Opercular	ENSG00000138193	PLCE1	10	95753746	96092580	1	protein_coding	51196	PLCE1	0.204556	NA	16	17.48	6	2.68601e-05	0.0391634	CMC_NoSVA_cis:GTEx/v8/Brain_Cerebellar_Hemisphere	-	No	NA	9.78785e-15	rs7080472	resting
L_3a	Somatomotor<=>Cingulo-Opercular,IC12	Somatomotor<=>Cingulo-Opercular	ENSG00000173145	NOC3L	10	96075004	96122716	-1	protein_coding	64318	NOC3L	1.14013e-06	1.12263	4	17.48	15	1.67392e-20	9.56914e-18	PsychENCODE_eQTLs:CMC_SVA_cis:CMC_NoSVA_cis:GTEx/v8/Brain_Anterior_cingulate_cortex_BA24:GTEx/v8/Brain_Cerebellar_Hemisphere:GTEx/v8/Brain_Hippocampus:GTEx/v8/Brain_Hypothalamus:GTEx/v8/Brain_Nucleus_accumbens_basal_ganglia:GTEx/v8/Brain_Putamen_basal_ganglia	-	No	NA	9.78785e-15	rs7080472	resting
L_3a	Somatomotor<=>Cingulo-Opercular,IC12	Somatomotor<=>Cingulo-Opercular	ENSG00000138115	CYP2C8	10	96796530	96829254	-1	protein_coding	1558	CYP2C8	5.3504e-12	0.0732111	0	0	8	0.00099319	0.0384557	BRAINEAC/TCTX	NA	No	NA	2.11544e-05	rs7080472	resting
L_6mp	Somatomotor<=>Cingulo-Opercular,IC12	Somatomotor<=>Cingulo-Opercular	ENSG00000188177	ZC3H6	2	113033171	113097640	1	protein_coding	376940	ZC3H6	0.938246	-3.33701	0	0	3	NA	0.049	CMC_NoSVA_cis	+	No	NA	3.07125e-13	rs62158160;rs62158169	resting
L_6mp	Somatomotor<=>Cingulo-Opercular,IC12	Somatomotor<=>Cingulo-Opercular	ENSG00000125637	PSD4	2	113914902	113966973	1	protein_coding	23550	PSD4	0.805496	-0.981758	0	0	4	0.000536687	0.035021	PsychENCODE_eQTLs	+	No	NA	4.68005e-16	rs62158169;rs62158160	resting
L_6mp	Somatomotor<=>Cingulo-Opercular,IC12	Somatomotor<=>Cingulo-Opercular	ENSG00000125618	PAX8	2	113973574	114036527	-1	protein_coding	7849	PAX8	0.902124	0.0786982	0	0	8	1.07726e-05	0.00116719	PsychENCODE_eQTLs	+	No	NA	4.68005e-16	rs62158169;rs62158160;rs6711037	resting
L_6mp	Somatomotor<=>Cingulo-Opercular,IC12	Somatomotor<=>Cingulo-Opercular	ENSG00000136682	CBWD2	2	114195268	114253766	1	protein_coding	150472	CBWD2	0.967071	-0.830177	0	0	99	2.05085e-18	1.00807e-15	PsychENCODE_eQTLs:CMC_SVA_cis:GTEx/v8/Brain_Cerebellar_Hemisphere:GTEx/v8/Brain_Cerebellum:GTEx/v8/Brain_Frontal_Cortex_BA9:GTEx/v8/Brain_Hippocampus:GTEx/v8/Brain_Nucleus_accumbens_basal_ganglia	+	No	NA	6.005e-08	rs1191687;rs6748379	resting
L_6mp	Somatomotor<=>Cingulo-Opercular,IC12	Somatomotor<=>Cingulo-Opercular	ENSG00000184492	FOXD4L1	2	114256661	114258728	1	protein_coding	200350	FOXD4L1	NA	0.335378	0	0	92	1.7863e-14	1.95396e-25	PsychENCODE_eQTLs:GTEx/v8/Brain_Anterior_cingulate_cortex_BA24:GTEx/v8/Brain_Caudate_basal_ganglia:GTEx/v8/Brain_Cerebellar_Hemisphere:GTEx/v8/Brain_Cerebellum:GTEx/v8/Brain_Cortex:GTEx/v8/Brain_Hypothalamus:GTEx/v8/Brain_Nucleus_accumbens_basal_ganglia:GTEx/v8/Brain_Putamen_basal_ganglia	+	No	NA	6.005e-08	rs6748379	resting
L_6mp	Somatomotor<=>Cingulo-Opercular,IC12	Somatomotor<=>Cingulo-Opercular	ENSG00000138193	PLCE1	10	95753746	96092580	1	protein_coding	51196	PLCE1	0.204556	NA	16	17.48	6	2.68601e-05	0.0391634	CMC_NoSVA_cis:GTEx/v8/Brain_Cerebellar_Hemisphere	-	No	NA	9.78785e-15	rs7080472	resting
L_6mp	Somatomotor<=>Cingulo-Opercular,IC12	Somatomotor<=>Cingulo-Opercular	ENSG00000173145	NOC3L	10	96075004	96122716	-1	protein_coding	64318	NOC3L	1.14013e-06	1.12263	4	17.48	15	1.67392e-20	9.56914e-18	PsychENCODE_eQTLs:CMC_SVA_cis:CMC_NoSVA_cis:GTEx/v8/Brain_Anterior_cingulate_cortex_BA24:GTEx/v8/Brain_Cerebellar_Hemisphere:GTEx/v8/Brain_Hippocampus:GTEx/v8/Brain_Hypothalamus:GTEx/v8/Brain_Nucleus_accumbens_basal_ganglia:GTEx/v8/Brain_Putamen_basal_ganglia	-	No	NA	9.78785e-15	rs7080472	resting
L_6mp	Somatomotor<=>Cingulo-Opercular,IC12	Somatomotor<=>Cingulo-Opercular	ENSG00000138115	CYP2C8	10	96796530	96829254	-1	protein_coding	1558	CYP2C8	5.3504e-12	0.0732111	0	0	8	0.00099319	0.0384557	BRAINEAC/TCTX	NA	No	NA	2.11544e-05	rs7080472	resting
L_OP4	Somatomotor<=>Cingulo-Opercular,IC12	Somatomotor<=>Cingulo-Opercular	ENSG00000188177	ZC3H6	2	113033171	113097640	1	protein_coding	376940	ZC3H6	0.938246	-3.33701	0	0	3	NA	0.049	CMC_NoSVA_cis	+	No	NA	3.07125e-13	rs62158160;rs62158169	resting
L_OP4	Somatomotor<=>Cingulo-Opercular,IC12	Somatomotor<=>Cingulo-Opercular	ENSG00000125637	PSD4	2	113914902	113966973	1	protein_coding	23550	PSD4	0.805496	-0.981758	0	0	4	0.000536687	0.035021	PsychENCODE_eQTLs	+	No	NA	4.68005e-16	rs62158169;rs62158160	resting
L_OP4	Somatomotor<=>Cingulo-Opercular,IC12	Somatomotor<=>Cingulo-Opercular	ENSG00000125618	PAX8	2	113973574	114036527	-1	protein_coding	7849	PAX8	0.902124	0.0786982	0	0	8	1.07726e-05	0.00116719	PsychENCODE_eQTLs	+	No	NA	4.68005e-16	rs62158169;rs62158160;rs6711037	resting
L_OP4	Somatomotor<=>Cingulo-Opercular,IC12	Somatomotor<=>Cingulo-Opercular	ENSG00000136682	CBWD2	2	114195268	114253766	1	protein_coding	150472	CBWD2	0.967071	-0.830177	0	0	99	2.05085e-18	1.00807e-15	PsychENCODE_eQTLs:CMC_SVA_cis:GTEx/v8/Brain_Cerebellar_Hemisphere:GTEx/v8/Brain_Cerebellum:GTEx/v8/Brain_Frontal_Cortex_BA9:GTEx/v8/Brain_Hippocampus:GTEx/v8/Brain_Nucleus_accumbens_basal_ganglia	+	No	NA	6.005e-08	rs1191687;rs6748379	resting
L_OP4	Somatomotor<=>Cingulo-Opercular,IC12	Somatomotor<=>Cingulo-Opercular	ENSG00000184492	FOXD4L1	2	114256661	114258728	1	protein_coding	200350	FOXD4L1	NA	0.335378	0	0	92	1.7863e-14	1.95396e-25	PsychENCODE_eQTLs:GTEx/v8/Brain_Anterior_cingulate_cortex_BA24:GTEx/v8/Brain_Caudate_basal_ganglia:GTEx/v8/Brain_Cerebellar_Hemisphere:GTEx/v8/Brain_Cerebellum:GTEx/v8/Brain_Cortex:GTEx/v8/Brain_Hypothalamus:GTEx/v8/Brain_Nucleus_accumbens_basal_ganglia:GTEx/v8/Brain_Putamen_basal_ganglia	+	No	NA	6.005e-08	rs6748379	resting
L_OP4	Somatomotor<=>Cingulo-Opercular,IC12	Somatomotor<=>Cingulo-Opercular	ENSG00000138193	PLCE1	10	95753746	96092580	1	protein_coding	51196	PLCE1	0.204556	NA	16	17.48	6	2.68601e-05	0.0391634	CMC_NoSVA_cis:GTEx/v8/Brain_Cerebellar_Hemisphere	-	No	NA	9.78785e-15	rs7080472	resting
L_OP4	Somatomotor<=>Cingulo-Opercular,IC12	Somatomotor<=>Cingulo-Opercular	ENSG00000173145	NOC3L	10	96075004	96122716	-1	protein_coding	64318	NOC3L	1.14013e-06	1.12263	4	17.48	15	1.67392e-20	9.56914e-18	PsychENCODE_eQTLs:CMC_SVA_cis:CMC_NoSVA_cis:GTEx/v8/Brain_Anterior_cingulate_cortex_BA24:GTEx/v8/Brain_Cerebellar_Hemisphere:GTEx/v8/Brain_Hippocampus:GTEx/v8/Brain_Hypothalamus:GTEx/v8/Brain_Nucleus_accumbens_basal_ganglia:GTEx/v8/Brain_Putamen_basal_ganglia	-	No	NA	9.78785e-15	rs7080472	resting
L_OP4	Somatomotor<=>Cingulo-Opercular,IC12	Somatomotor<=>Cingulo-Opercular	ENSG00000138115	CYP2C8	10	96796530	96829254	-1	protein_coding	1558	CYP2C8	5.3504e-12	0.0732111	0	0	8	0.00099319	0.0384557	BRAINEAC/TCTX	NA	No	NA	2.11544e-05	rs7080472	resting
L_PoI2	Somatomotor<=>Cingulo-Opercular,IC12	Somatomotor<=>Cingulo-Opercular	ENSG00000188177	ZC3H6	2	113033171	113097640	1	protein_coding	376940	ZC3H6	0.938246	-3.33701	0	0	3	NA	0.049	CMC_NoSVA_cis	+	No	NA	3.07125e-13	rs62158160;rs62158169	resting
L_PoI2	Somatomotor<=>Cingulo-Opercular,IC12	Somatomotor<=>Cingulo-Opercular	ENSG00000125637	PSD4	2	113914902	113966973	1	protein_coding	23550	PSD4	0.805496	-0.981758	0	0	4	0.000536687	0.035021	PsychENCODE_eQTLs	+	No	NA	4.68005e-16	rs62158169;rs62158160	resting
L_PoI2	Somatomotor<=>Cingulo-Opercular,IC12	Somatomotor<=>Cingulo-Opercular	ENSG00000125618	PAX8	2	113973574	114036527	-1	protein_coding	7849	PAX8	0.902124	0.0786982	0	0	8	1.07726e-05	0.00116719	PsychENCODE_eQTLs	+	No	NA	4.68005e-16	rs62158169;rs62158160;rs6711037	resting
L_PoI2	Somatomotor<=>Cingulo-Opercular,IC12	Somatomotor<=>Cingulo-Opercular	ENSG00000136682	CBWD2	2	114195268	114253766	1	protein_coding	150472	CBWD2	0.967071	-0.830177	0	0	99	2.05085e-18	1.00807e-15	PsychENCODE_eQTLs:CMC_SVA_cis:GTEx/v8/Brain_Cerebellar_Hemisphere:GTEx/v8/Brain_Cerebellum:GTEx/v8/Brain_Frontal_Cortex_BA9:GTEx/v8/Brain_Hippocampus:GTEx/v8/Brain_Nucleus_accumbens_basal_ganglia	+	No	NA	6.005e-08	rs1191687;rs6748379	resting
L_PoI2	Somatomotor<=>Cingulo-Opercular,IC12	Somatomotor<=>Cingulo-Opercular	ENSG00000184492	FOXD4L1	2	114256661	114258728	1	protein_coding	200350	FOXD4L1	NA	0.335378	0	0	92	1.7863e-14	1.95396e-25	PsychENCODE_eQTLs:GTEx/v8/Brain_Anterior_cingulate_cortex_BA24:GTEx/v8/Brain_Caudate_basal_ganglia:GTEx/v8/Brain_Cerebellar_Hemisphere:GTEx/v8/Brain_Cerebellum:GTEx/v8/Brain_Cortex:GTEx/v8/Brain_Hypothalamus:GTEx/v8/Brain_Nucleus_accumbens_basal_ganglia:GTEx/v8/Brain_Putamen_basal_ganglia	+	No	NA	6.005e-08	rs6748379	resting
L_PoI2	Somatomotor<=>Cingulo-Opercular,IC12	Somatomotor<=>Cingulo-Opercular	ENSG00000138193	PLCE1	10	95753746	96092580	1	protein_coding	51196	PLCE1	0.204556	NA	16	17.48	6	2.68601e-05	0.0391634	CMC_NoSVA_cis:GTEx/v8/Brain_Cerebellar_Hemisphere	-	No	NA	9.78785e-15	rs7080472	resting
L_PoI2	Somatomotor<=>Cingulo-Opercular,IC12	Somatomotor<=>Cingulo-Opercular	ENSG00000173145	NOC3L	10	96075004	96122716	-1	protein_coding	64318	NOC3L	1.14013e-06	1.12263	4	17.48	15	1.67392e-20	9.56914e-18	PsychENCODE_eQTLs:CMC_SVA_cis:CMC_NoSVA_cis:GTEx/v8/Brain_Anterior_cingulate_cortex_BA24:GTEx/v8/Brain_Cerebellar_Hemisphere:GTEx/v8/Brain_Hippocampus:GTEx/v8/Brain_Hypothalamus:GTEx/v8/Brain_Nucleus_accumbens_basal_ganglia:GTEx/v8/Brain_Putamen_basal_ganglia	-	No	NA	9.78785e-15	rs7080472	resting
L_PoI2	Somatomotor<=>Cingulo-Opercular,IC12	Somatomotor<=>Cingulo-Opercular	ENSG00000138115	CYP2C8	10	96796530	96829254	-1	protein_coding	1558	CYP2C8	5.3504e-12	0.0732111	0	0	8	0.00099319	0.0384557	BRAINEAC/TCTX	NA	No	NA	2.11544e-05	rs7080472	resting
L_PoI1	Somatomotor<=>Cingulo-Opercular,IC12	Somatomotor<=>Cingulo-Opercular	ENSG00000188177	ZC3H6	2	113033171	113097640	1	protein_coding	376940	ZC3H6	0.938246	-3.33701	0	0	3	NA	0.049	CMC_NoSVA_cis	+	No	NA	3.07125e-13	rs62158160;rs62158169	resting
L_PoI1	Somatomotor<=>Cingulo-Opercular,IC12	Somatomotor<=>Cingulo-Opercular	ENSG00000125637	PSD4	2	113914902	113966973	1	protein_coding	23550	PSD4	0.805496	-0.981758	0	0	4	0.000536687	0.035021	PsychENCODE_eQTLs	+	No	NA	4.68005e-16	rs62158169;rs62158160	resting
L_PoI1	Somatomotor<=>Cingulo-Opercular,IC12	Somatomotor<=>Cingulo-Opercular	ENSG00000125618	PAX8	2	113973574	114036527	-1	protein_coding	7849	PAX8	0.902124	0.0786982	0	0	8	1.07726e-05	0.00116719	PsychENCODE_eQTLs	+	No	NA	4.68005e-16	rs62158169;rs62158160;rs6711037	resting
L_PoI1	Somatomotor<=>Cingulo-Opercular,IC12	Somatomotor<=>Cingulo-Opercular	ENSG00000136682	CBWD2	2	114195268	114253766	1	protein_coding	150472	CBWD2	0.967071	-0.830177	0	0	99	2.05085e-18	1.00807e-15	PsychENCODE_eQTLs:CMC_SVA_cis:GTEx/v8/Brain_Cerebellar_Hemisphere:GTEx/v8/Brain_Cerebellum:GTEx/v8/Brain_Frontal_Cortex_BA9:GTEx/v8/Brain_Hippocampus:GTEx/v8/Brain_Nucleus_accumbens_basal_ganglia	+	No	NA	6.005e-08	rs1191687;rs6748379	resting
L_PoI1	Somatomotor<=>Cingulo-Opercular,IC12	Somatomotor<=>Cingulo-Opercular	ENSG00000184492	FOXD4L1	2	114256661	114258728	1	protein_coding	200350	FOXD4L1	NA	0.335378	0	0	92	1.7863e-14	1.95396e-25	PsychENCODE_eQTLs:GTEx/v8/Brain_Anterior_cingulate_cortex_BA24:GTEx/v8/Brain_Caudate_basal_ganglia:GTEx/v8/Brain_Cerebellar_Hemisphere:GTEx/v8/Brain_Cerebellum:GTEx/v8/Brain_Cortex:GTEx/v8/Brain_Hypothalamus:GTEx/v8/Brain_Nucleus_accumbens_basal_ganglia:GTEx/v8/Brain_Putamen_basal_ganglia	+	No	NA	6.005e-08	rs6748379	resting
L_PoI1	Somatomotor<=>Cingulo-Opercular,IC12	Somatomotor<=>Cingulo-Opercular	ENSG00000138193	PLCE1	10	95753746	96092580	1	protein_coding	51196	PLCE1	0.204556	NA	16	17.48	6	2.68601e-05	0.0391634	CMC_NoSVA_cis:GTEx/v8/Brain_Cerebellar_Hemisphere	-	No	NA	9.78785e-15	rs7080472	resting
L_PoI1	Somatomotor<=>Cingulo-Opercular,IC12	Somatomotor<=>Cingulo-Opercular	ENSG00000173145	NOC3L	10	96075004	96122716	-1	protein_coding	64318	NOC3L	1.14013e-06	1.12263	4	17.48	15	1.67392e-20	9.56914e-18	PsychENCODE_eQTLs:CMC_SVA_cis:CMC_NoSVA_cis:GTEx/v8/Brain_Anterior_cingulate_cortex_BA24:GTEx/v8/Brain_Cerebellar_Hemisphere:GTEx/v8/Brain_Hippocampus:GTEx/v8/Brain_Hypothalamus:GTEx/v8/Brain_Nucleus_accumbens_basal_ganglia:GTEx/v8/Brain_Putamen_basal_ganglia	-	No	NA	9.78785e-15	rs7080472	resting
L_PoI1	Somatomotor<=>Cingulo-Opercular,IC12	Somatomotor<=>Cingulo-Opercular	ENSG00000138115	CYP2C8	10	96796530	96829254	-1	protein_coding	1558	CYP2C8	5.3504e-12	0.0732111	0	0	8	0.00099319	0.0384557	BRAINEAC/TCTX	NA	No	NA	2.11544e-05	rs7080472	resting
R_4	Somatomotor<=>Cingulo-Opercular,IC12	Somatomotor<=>Cingulo-Opercular	ENSG00000188177	ZC3H6	2	113033171	113097640	1	protein_coding	376940	ZC3H6	0.938246	-3.33701	0	0	3	NA	0.049	CMC_NoSVA_cis	+	No	NA	3.07125e-13	rs62158160;rs62158169	resting
R_4	Somatomotor<=>Cingulo-Opercular,IC12	Somatomotor<=>Cingulo-Opercular	ENSG00000125637	PSD4	2	113914902	113966973	1	protein_coding	23550	PSD4	0.805496	-0.981758	0	0	4	0.000536687	0.035021	PsychENCODE_eQTLs	+	No	NA	4.68005e-16	rs62158169;rs62158160	resting
R_4	Somatomotor<=>Cingulo-Opercular,IC12	Somatomotor<=>Cingulo-Opercular	ENSG00000125618	PAX8	2	113973574	114036527	-1	protein_coding	7849	PAX8	0.902124	0.0786982	0	0	8	1.07726e-05	0.00116719	PsychENCODE_eQTLs	+	No	NA	4.68005e-16	rs62158169;rs62158160;rs6711037	resting
R_4	Somatomotor<=>Cingulo-Opercular,IC12	Somatomotor<=>Cingulo-Opercular	ENSG00000136682	CBWD2	2	114195268	114253766	1	protein_coding	150472	CBWD2	0.967071	-0.830177	0	0	99	2.05085e-18	1.00807e-15	PsychENCODE_eQTLs:CMC_SVA_cis:GTEx/v8/Brain_Cerebellar_Hemisphere:GTEx/v8/Brain_Cerebellum:GTEx/v8/Brain_Frontal_Cortex_BA9:GTEx/v8/Brain_Hippocampus:GTEx/v8/Brain_Nucleus_accumbens_basal_ganglia	+	No	NA	6.005e-08	rs1191687;rs6748379	resting
R_4	Somatomotor<=>Cingulo-Opercular,IC12	Somatomotor<=>Cingulo-Opercular	ENSG00000184492	FOXD4L1	2	114256661	114258728	1	protein_coding	200350	FOXD4L1	NA	0.335378	0	0	92	1.7863e-14	1.95396e-25	PsychENCODE_eQTLs:GTEx/v8/Brain_Anterior_cingulate_cortex_BA24:GTEx/v8/Brain_Caudate_basal_ganglia:GTEx/v8/Brain_Cerebellar_Hemisphere:GTEx/v8/Brain_Cerebellum:GTEx/v8/Brain_Cortex:GTEx/v8/Brain_Hypothalamus:GTEx/v8/Brain_Nucleus_accumbens_basal_ganglia:GTEx/v8/Brain_Putamen_basal_ganglia	+	No	NA	6.005e-08	rs6748379	resting
R_4	Somatomotor<=>Cingulo-Opercular,IC12	Somatomotor<=>Cingulo-Opercular	ENSG00000138193	PLCE1	10	95753746	96092580	1	protein_coding	51196	PLCE1	0.204556	NA	16	17.48	6	2.68601e-05	0.0391634	CMC_NoSVA_cis:GTEx/v8/Brain_Cerebellar_Hemisphere	-	No	NA	9.78785e-15	rs7080472	resting
R_4	Somatomotor<=>Cingulo-Opercular,IC12	Somatomotor<=>Cingulo-Opercular	ENSG00000173145	NOC3L	10	96075004	96122716	-1	protein_coding	64318	NOC3L	1.14013e-06	1.12263	4	17.48	15	1.67392e-20	9.56914e-18	PsychENCODE_eQTLs:CMC_SVA_cis:CMC_NoSVA_cis:GTEx/v8/Brain_Anterior_cingulate_cortex_BA24:GTEx/v8/Brain_Cerebellar_Hemisphere:GTEx/v8/Brain_Hippocampus:GTEx/v8/Brain_Hypothalamus:GTEx/v8/Brain_Nucleus_accumbens_basal_ganglia:GTEx/v8/Brain_Putamen_basal_ganglia	-	No	NA	9.78785e-15	rs7080472	resting
R_4	Somatomotor<=>Cingulo-Opercular,IC12	Somatomotor<=>Cingulo-Opercular	ENSG00000138115	CYP2C8	10	96796530	96829254	-1	protein_coding	1558	CYP2C8	5.3504e-12	0.0732111	0	0	8	0.00099319	0.0384557	BRAINEAC/TCTX	NA	No	NA	2.11544e-05	rs7080472	resting
R_5m	Somatomotor<=>Cingulo-Opercular,IC12	Somatomotor<=>Cingulo-Opercular	ENSG00000188177	ZC3H6	2	113033171	113097640	1	protein_coding	376940	ZC3H6	0.938246	-3.33701	0	0	3	NA	0.049	CMC_NoSVA_cis	+	No	NA	3.07125e-13	rs62158160;rs62158169	resting
R_5m	Somatomotor<=>Cingulo-Opercular,IC12	Somatomotor<=>Cingulo-Opercular	ENSG00000125637	PSD4	2	113914902	113966973	1	protein_coding	23550	PSD4	0.805496	-0.981758	0	0	4	0.000536687	0.035021	PsychENCODE_eQTLs	+	No	NA	4.68005e-16	rs62158169;rs62158160	resting
R_5m	Somatomotor<=>Cingulo-Opercular,IC12	Somatomotor<=>Cingulo-Opercular	ENSG00000125618	PAX8	2	113973574	114036527	-1	protein_coding	7849	PAX8	0.902124	0.0786982	0	0	8	1.07726e-05	0.00116719	PsychENCODE_eQTLs	+	No	NA	4.68005e-16	rs62158169;rs62158160;rs6711037	resting
R_5m	Somatomotor<=>Cingulo-Opercular,IC12	Somatomotor<=>Cingulo-Opercular	ENSG00000136682	CBWD2	2	114195268	114253766	1	protein_coding	150472	CBWD2	0.967071	-0.830177	0	0	99	2.05085e-18	1.00807e-15	PsychENCODE_eQTLs:CMC_SVA_cis:GTEx/v8/Brain_Cerebellar_Hemisphere:GTEx/v8/Brain_Cerebellum:GTEx/v8/Brain_Frontal_Cortex_BA9:GTEx/v8/Brain_Hippocampus:GTEx/v8/Brain_Nucleus_accumbens_basal_ganglia	+	No	NA	6.005e-08	rs1191687;rs6748379	resting
R_5m	Somatomotor<=>Cingulo-Opercular,IC12	Somatomotor<=>Cingulo-Opercular	ENSG00000184492	FOXD4L1	2	114256661	114258728	1	protein_coding	200350	FOXD4L1	NA	0.335378	0	0	92	1.7863e-14	1.95396e-25	PsychENCODE_eQTLs:GTEx/v8/Brain_Anterior_cingulate_cortex_BA24:GTEx/v8/Brain_Caudate_basal_ganglia:GTEx/v8/Brain_Cerebellar_Hemisphere:GTEx/v8/Brain_Cerebellum:GTEx/v8/Brain_Cortex:GTEx/v8/Brain_Hypothalamus:GTEx/v8/Brain_Nucleus_accumbens_basal_ganglia:GTEx/v8/Brain_Putamen_basal_ganglia	+	No	NA	6.005e-08	rs6748379	resting
R_5m	Somatomotor<=>Cingulo-Opercular,IC12	Somatomotor<=>Cingulo-Opercular	ENSG00000138193	PLCE1	10	95753746	96092580	1	protein_coding	51196	PLCE1	0.204556	NA	16	17.48	6	2.68601e-05	0.0391634	CMC_NoSVA_cis:GTEx/v8/Brain_Cerebellar_Hemisphere	-	No	NA	9.78785e-15	rs7080472	resting
R_5m	Somatomotor<=>Cingulo-Opercular,IC12	Somatomotor<=>Cingulo-Opercular	ENSG00000173145	NOC3L	10	96075004	96122716	-1	protein_coding	64318	NOC3L	1.14013e-06	1.12263	4	17.48	15	1.67392e-20	9.56914e-18	PsychENCODE_eQTLs:CMC_SVA_cis:CMC_NoSVA_cis:GTEx/v8/Brain_Anterior_cingulate_cortex_BA24:GTEx/v8/Brain_Cerebellar_Hemisphere:GTEx/v8/Brain_Hippocampus:GTEx/v8/Brain_Hypothalamus:GTEx/v8/Brain_Nucleus_accumbens_basal_ganglia:GTEx/v8/Brain_Putamen_basal_ganglia	-	No	NA	9.78785e-15	rs7080472	resting
R_5m	Somatomotor<=>Cingulo-Opercular,IC12	Somatomotor<=>Cingulo-Opercular	ENSG00000138115	CYP2C8	10	96796530	96829254	-1	protein_coding	1558	CYP2C8	5.3504e-12	0.0732111	0	0	8	0.00099319	0.0384557	BRAINEAC/TCTX	NA	No	NA	2.11544e-05	rs7080472	resting
R_5L	Somatomotor<=>Cingulo-Opercular,IC12	Somatomotor<=>Cingulo-Opercular	ENSG00000188177	ZC3H6	2	113033171	113097640	1	protein_coding	376940	ZC3H6	0.938246	-3.33701	0	0	3	NA	0.049	CMC_NoSVA_cis	+	No	NA	3.07125e-13	rs62158160;rs62158169	resting
R_5L	Somatomotor<=>Cingulo-Opercular,IC12	Somatomotor<=>Cingulo-Opercular	ENSG00000125637	PSD4	2	113914902	113966973	1	protein_coding	23550	PSD4	0.805496	-0.981758	0	0	4	0.000536687	0.035021	PsychENCODE_eQTLs	+	No	NA	4.68005e-16	rs62158169;rs62158160	resting
R_5L	Somatomotor<=>Cingulo-Opercular,IC12	Somatomotor<=>Cingulo-Opercular	ENSG00000125618	PAX8	2	113973574	114036527	-1	protein_coding	7849	PAX8	0.902124	0.0786982	0	0	8	1.07726e-05	0.00116719	PsychENCODE_eQTLs	+	No	NA	4.68005e-16	rs62158169;rs62158160;rs6711037	resting
R_5L	Somatomotor<=>Cingulo-Opercular,IC12	Somatomotor<=>Cingulo-Opercular	ENSG00000136682	CBWD2	2	114195268	114253766	1	protein_coding	150472	CBWD2	0.967071	-0.830177	0	0	99	2.05085e-18	1.00807e-15	PsychENCODE_eQTLs:CMC_SVA_cis:GTEx/v8/Brain_Cerebellar_Hemisphere:GTEx/v8/Brain_Cerebellum:GTEx/v8/Brain_Frontal_Cortex_BA9:GTEx/v8/Brain_Hippocampus:GTEx/v8/Brain_Nucleus_accumbens_basal_ganglia	+	No	NA	6.005e-08	rs1191687;rs6748379	resting
R_5L	Somatomotor<=>Cingulo-Opercular,IC12	Somatomotor<=>Cingulo-Opercular	ENSG00000184492	FOXD4L1	2	114256661	114258728	1	protein_coding	200350	FOXD4L1	NA	0.335378	0	0	92	1.7863e-14	1.95396e-25	PsychENCODE_eQTLs:GTEx/v8/Brain_Anterior_cingulate_cortex_BA24:GTEx/v8/Brain_Caudate_basal_ganglia:GTEx/v8/Brain_Cerebellar_Hemisphere:GTEx/v8/Brain_Cerebellum:GTEx/v8/Brain_Cortex:GTEx/v8/Brain_Hypothalamus:GTEx/v8/Brain_Nucleus_accumbens_basal_ganglia:GTEx/v8/Brain_Putamen_basal_ganglia	+	No	NA	6.005e-08	rs6748379	resting
R_5L	Somatomotor<=>Cingulo-Opercular,IC12	Somatomotor<=>Cingulo-Opercular	ENSG00000138193	PLCE1	10	95753746	96092580	1	protein_coding	51196	PLCE1	0.204556	NA	16	17.48	6	2.68601e-05	0.0391634	CMC_NoSVA_cis:GTEx/v8/Brain_Cerebellar_Hemisphere	-	No	NA	9.78785e-15	rs7080472	resting
R_5L	Somatomotor<=>Cingulo-Opercular,IC12	Somatomotor<=>Cingulo-Opercular	ENSG00000173145	NOC3L	10	96075004	96122716	-1	protein_coding	64318	NOC3L	1.14013e-06	1.12263	4	17.48	15	1.67392e-20	9.56914e-18	PsychENCODE_eQTLs:CMC_SVA_cis:CMC_NoSVA_cis:GTEx/v8/Brain_Anterior_cingulate_cortex_BA24:GTEx/v8/Brain_Cerebellar_Hemisphere:GTEx/v8/Brain_Hippocampus:GTEx/v8/Brain_Hypothalamus:GTEx/v8/Brain_Nucleus_accumbens_basal_ganglia:GTEx/v8/Brain_Putamen_basal_ganglia	-	No	NA	9.78785e-15	rs7080472	resting
R_5L	Somatomotor<=>Cingulo-Opercular,IC12	Somatomotor<=>Cingulo-Opercular	ENSG00000138115	CYP2C8	10	96796530	96829254	-1	protein_coding	1558	CYP2C8	5.3504e-12	0.0732111	0	0	8	0.00099319	0.0384557	BRAINEAC/TCTX	NA	No	NA	2.11544e-05	rs7080472	resting
R_24dd	Somatomotor<=>Cingulo-Opercular,IC12	Somatomotor<=>Cingulo-Opercular	ENSG00000188177	ZC3H6	2	113033171	113097640	1	protein_coding	376940	ZC3H6	0.938246	-3.33701	0	0	3	NA	0.049	CMC_NoSVA_cis	+	No	NA	3.07125e-13	rs62158160;rs62158169	resting
R_24dd	Somatomotor<=>Cingulo-Opercular,IC12	Somatomotor<=>Cingulo-Opercular	ENSG00000125637	PSD4	2	113914902	113966973	1	protein_coding	23550	PSD4	0.805496	-0.981758	0	0	4	0.000536687	0.035021	PsychENCODE_eQTLs	+	No	NA	4.68005e-16	rs62158169;rs62158160	resting
R_24dd	Somatomotor<=>Cingulo-Opercular,IC12	Somatomotor<=>Cingulo-Opercular	ENSG00000125618	PAX8	2	113973574	114036527	-1	protein_coding	7849	PAX8	0.902124	0.0786982	0	0	8	1.07726e-05	0.00116719	PsychENCODE_eQTLs	+	No	NA	4.68005e-16	rs62158169;rs62158160;rs6711037	resting
R_24dd	Somatomotor<=>Cingulo-Opercular,IC12	Somatomotor<=>Cingulo-Opercular	ENSG00000136682	CBWD2	2	114195268	114253766	1	protein_coding	150472	CBWD2	0.967071	-0.830177	0	0	99	2.05085e-18	1.00807e-15	PsychENCODE_eQTLs:CMC_SVA_cis:GTEx/v8/Brain_Cerebellar_Hemisphere:GTEx/v8/Brain_Cerebellum:GTEx/v8/Brain_Frontal_Cortex_BA9:GTEx/v8/Brain_Hippocampus:GTEx/v8/Brain_Nucleus_accumbens_basal_ganglia	+	No	NA	6.005e-08	rs1191687;rs6748379	resting
R_24dd	Somatomotor<=>Cingulo-Opercular,IC12	Somatomotor<=>Cingulo-Opercular	ENSG00000184492	FOXD4L1	2	114256661	114258728	1	protein_coding	200350	FOXD4L1	NA	0.335378	0	0	92	1.7863e-14	1.95396e-25	PsychENCODE_eQTLs:GTEx/v8/Brain_Anterior_cingulate_cortex_BA24:GTEx/v8/Brain_Caudate_basal_ganglia:GTEx/v8/Brain_Cerebellar_Hemisphere:GTEx/v8/Brain_Cerebellum:GTEx/v8/Brain_Cortex:GTEx/v8/Brain_Hypothalamus:GTEx/v8/Brain_Nucleus_accumbens_basal_ganglia:GTEx/v8/Brain_Putamen_basal_ganglia	+	No	NA	6.005e-08	rs6748379	resting
R_24dd	Somatomotor<=>Cingulo-Opercular,IC12	Somatomotor<=>Cingulo-Opercular	ENSG00000138193	PLCE1	10	95753746	96092580	1	protein_coding	51196	PLCE1	0.204556	NA	16	17.48	6	2.68601e-05	0.0391634	CMC_NoSVA_cis:GTEx/v8/Brain_Cerebellar_Hemisphere	-	No	NA	9.78785e-15	rs7080472	resting
R_24dd	Somatomotor<=>Cingulo-Opercular,IC12	Somatomotor<=>Cingulo-Opercular	ENSG00000173145	NOC3L	10	96075004	96122716	-1	protein_coding	64318	NOC3L	1.14013e-06	1.12263	4	17.48	15	1.67392e-20	9.56914e-18	PsychENCODE_eQTLs:CMC_SVA_cis:CMC_NoSVA_cis:GTEx/v8/Brain_Anterior_cingulate_cortex_BA24:GTEx/v8/Brain_Cerebellar_Hemisphere:GTEx/v8/Brain_Hippocampus:GTEx/v8/Brain_Hypothalamus:GTEx/v8/Brain_Nucleus_accumbens_basal_ganglia:GTEx/v8/Brain_Putamen_basal_ganglia	-	No	NA	9.78785e-15	rs7080472	resting
R_24dd	Somatomotor<=>Cingulo-Opercular,IC12	Somatomotor<=>Cingulo-Opercular	ENSG00000138115	CYP2C8	10	96796530	96829254	-1	protein_coding	1558	CYP2C8	5.3504e-12	0.0732111	0	0	8	0.00099319	0.0384557	BRAINEAC/TCTX	NA	No	NA	2.11544e-05	rs7080472	resting
R_1	Somatomotor<=>Cingulo-Opercular,IC12	Somatomotor<=>Cingulo-Opercular	ENSG00000188177	ZC3H6	2	113033171	113097640	1	protein_coding	376940	ZC3H6	0.938246	-3.33701	0	0	3	NA	0.049	CMC_NoSVA_cis	+	No	NA	3.07125e-13	rs62158160;rs62158169	resting
R_1	Somatomotor<=>Cingulo-Opercular,IC12	Somatomotor<=>Cingulo-Opercular	ENSG00000125637	PSD4	2	113914902	113966973	1	protein_coding	23550	PSD4	0.805496	-0.981758	0	0	4	0.000536687	0.035021	PsychENCODE_eQTLs	+	No	NA	4.68005e-16	rs62158169;rs62158160	resting
R_1	Somatomotor<=>Cingulo-Opercular,IC12	Somatomotor<=>Cingulo-Opercular	ENSG00000125618	PAX8	2	113973574	114036527	-1	protein_coding	7849	PAX8	0.902124	0.0786982	0	0	8	1.07726e-05	0.00116719	PsychENCODE_eQTLs	+	No	NA	4.68005e-16	rs62158169;rs62158160;rs6711037	resting
R_1	Somatomotor<=>Cingulo-Opercular,IC12	Somatomotor<=>Cingulo-Opercular	ENSG00000136682	CBWD2	2	114195268	114253766	1	protein_coding	150472	CBWD2	0.967071	-0.830177	0	0	99	2.05085e-18	1.00807e-15	PsychENCODE_eQTLs:CMC_SVA_cis:GTEx/v8/Brain_Cerebellar_Hemisphere:GTEx/v8/Brain_Cerebellum:GTEx/v8/Brain_Frontal_Cortex_BA9:GTEx/v8/Brain_Hippocampus:GTEx/v8/Brain_Nucleus_accumbens_basal_ganglia	+	No	NA	6.005e-08	rs1191687;rs6748379	resting
R_1	Somatomotor<=>Cingulo-Opercular,IC12	Somatomotor<=>Cingulo-Opercular	ENSG00000184492	FOXD4L1	2	114256661	114258728	1	protein_coding	200350	FOXD4L1	NA	0.335378	0	0	92	1.7863e-14	1.95396e-25	PsychENCODE_eQTLs:GTEx/v8/Brain_Anterior_cingulate_cortex_BA24:GTEx/v8/Brain_Caudate_basal_ganglia:GTEx/v8/Brain_Cerebellar_Hemisphere:GTEx/v8/Brain_Cerebellum:GTEx/v8/Brain_Cortex:GTEx/v8/Brain_Hypothalamus:GTEx/v8/Brain_Nucleus_accumbens_basal_ganglia:GTEx/v8/Brain_Putamen_basal_ganglia	+	No	NA	6.005e-08	rs6748379	resting
R_1	Somatomotor<=>Cingulo-Opercular,IC12	Somatomotor<=>Cingulo-Opercular	ENSG00000138193	PLCE1	10	95753746	96092580	1	protein_coding	51196	PLCE1	0.204556	NA	16	17.48	6	2.68601e-05	0.0391634	CMC_NoSVA_cis:GTEx/v8/Brain_Cerebellar_Hemisphere	-	No	NA	9.78785e-15	rs7080472	resting
R_1	Somatomotor<=>Cingulo-Opercular,IC12	Somatomotor<=>Cingulo-Opercular	ENSG00000173145	NOC3L	10	96075004	96122716	-1	protein_coding	64318	NOC3L	1.14013e-06	1.12263	4	17.48	15	1.67392e-20	9.56914e-18	PsychENCODE_eQTLs:CMC_SVA_cis:CMC_NoSVA_cis:GTEx/v8/Brain_Anterior_cingulate_cortex_BA24:GTEx/v8/Brain_Cerebellar_Hemisphere:GTEx/v8/Brain_Hippocampus:GTEx/v8/Brain_Hypothalamus:GTEx/v8/Brain_Nucleus_accumbens_basal_ganglia:GTEx/v8/Brain_Putamen_basal_ganglia	-	No	NA	9.78785e-15	rs7080472	resting
R_1	Somatomotor<=>Cingulo-Opercular,IC12	Somatomotor<=>Cingulo-Opercular	ENSG00000138115	CYP2C8	10	96796530	96829254	-1	protein_coding	1558	CYP2C8	5.3504e-12	0.0732111	0	0	8	0.00099319	0.0384557	BRAINEAC/TCTX	NA	No	NA	2.11544e-05	rs7080472	resting
R_2	Somatomotor<=>Cingulo-Opercular,IC12	Somatomotor<=>Cingulo-Opercular	ENSG00000188177	ZC3H6	2	113033171	113097640	1	protein_coding	376940	ZC3H6	0.938246	-3.33701	0	0	3	NA	0.049	CMC_NoSVA_cis	+	No	NA	3.07125e-13	rs62158160;rs62158169	resting
R_2	Somatomotor<=>Cingulo-Opercular,IC12	Somatomotor<=>Cingulo-Opercular	ENSG00000125637	PSD4	2	113914902	113966973	1	protein_coding	23550	PSD4	0.805496	-0.981758	0	0	4	0.000536687	0.035021	PsychENCODE_eQTLs	+	No	NA	4.68005e-16	rs62158169;rs62158160	resting
R_2	Somatomotor<=>Cingulo-Opercular,IC12	Somatomotor<=>Cingulo-Opercular	ENSG00000125618	PAX8	2	113973574	114036527	-1	protein_coding	7849	PAX8	0.902124	0.0786982	0	0	8	1.07726e-05	0.00116719	PsychENCODE_eQTLs	+	No	NA	4.68005e-16	rs62158169;rs62158160;rs6711037	resting
R_2	Somatomotor<=>Cingulo-Opercular,IC12	Somatomotor<=>Cingulo-Opercular	ENSG00000136682	CBWD2	2	114195268	114253766	1	protein_coding	150472	CBWD2	0.967071	-0.830177	0	0	99	2.05085e-18	1.00807e-15	PsychENCODE_eQTLs:CMC_SVA_cis:GTEx/v8/Brain_Cerebellar_Hemisphere:GTEx/v8/Brain_Cerebellum:GTEx/v8/Brain_Frontal_Cortex_BA9:GTEx/v8/Brain_Hippocampus:GTEx/v8/Brain_Nucleus_accumbens_basal_ganglia	+	No	NA	6.005e-08	rs1191687;rs6748379	resting
R_2	Somatomotor<=>Cingulo-Opercular,IC12	Somatomotor<=>Cingulo-Opercular	ENSG00000184492	FOXD4L1	2	114256661	114258728	1	protein_coding	200350	FOXD4L1	NA	0.335378	0	0	92	1.7863e-14	1.95396e-25	PsychENCODE_eQTLs:GTEx/v8/Brain_Anterior_cingulate_cortex_BA24:GTEx/v8/Brain_Caudate_basal_ganglia:GTEx/v8/Brain_Cerebellar_Hemisphere:GTEx/v8/Brain_Cerebellum:GTEx/v8/Brain_Cortex:GTEx/v8/Brain_Hypothalamus:GTEx/v8/Brain_Nucleus_accumbens_basal_ganglia:GTEx/v8/Brain_Putamen_basal_ganglia	+	No	NA	6.005e-08	rs6748379	resting
R_2	Somatomotor<=>Cingulo-Opercular,IC12	Somatomotor<=>Cingulo-Opercular	ENSG00000138193	PLCE1	10	95753746	96092580	1	protein_coding	51196	PLCE1	0.204556	NA	16	17.48	6	2.68601e-05	0.0391634	CMC_NoSVA_cis:GTEx/v8/Brain_Cerebellar_Hemisphere	-	No	NA	9.78785e-15	rs7080472	resting
R_2	Somatomotor<=>Cingulo-Opercular,IC12	Somatomotor<=>Cingulo-Opercular	ENSG00000173145	NOC3L	10	96075004	96122716	-1	protein_coding	64318	NOC3L	1.14013e-06	1.12263	4	17.48	15	1.67392e-20	9.56914e-18	PsychENCODE_eQTLs:CMC_SVA_cis:CMC_NoSVA_cis:GTEx/v8/Brain_Anterior_cingulate_cortex_BA24:GTEx/v8/Brain_Cerebellar_Hemisphere:GTEx/v8/Brain_Hippocampus:GTEx/v8/Brain_Hypothalamus:GTEx/v8/Brain_Nucleus_accumbens_basal_ganglia:GTEx/v8/Brain_Putamen_basal_ganglia	-	No	NA	9.78785e-15	rs7080472	resting
R_2	Somatomotor<=>Cingulo-Opercular,IC12	Somatomotor<=>Cingulo-Opercular	ENSG00000138115	CYP2C8	10	96796530	96829254	-1	protein_coding	1558	CYP2C8	5.3504e-12	0.0732111	0	0	8	0.00099319	0.0384557	BRAINEAC/TCTX	NA	No	NA	2.11544e-05	rs7080472	resting
R_6v	Somatomotor<=>Cingulo-Opercular,IC12	Somatomotor<=>Cingulo-Opercular	ENSG00000188177	ZC3H6	2	113033171	113097640	1	protein_coding	376940	ZC3H6	0.938246	-3.33701	0	0	3	NA	0.049	CMC_NoSVA_cis	+	No	NA	3.07125e-13	rs62158160;rs62158169	resting
R_6v	Somatomotor<=>Cingulo-Opercular,IC12	Somatomotor<=>Cingulo-Opercular	ENSG00000125637	PSD4	2	113914902	113966973	1	protein_coding	23550	PSD4	0.805496	-0.981758	0	0	4	0.000536687	0.035021	PsychENCODE_eQTLs	+	No	NA	4.68005e-16	rs62158169;rs62158160	resting
R_6v	Somatomotor<=>Cingulo-Opercular,IC12	Somatomotor<=>Cingulo-Opercular	ENSG00000125618	PAX8	2	113973574	114036527	-1	protein_coding	7849	PAX8	0.902124	0.0786982	0	0	8	1.07726e-05	0.00116719	PsychENCODE_eQTLs	+	No	NA	4.68005e-16	rs62158169;rs62158160;rs6711037	resting
R_6v	Somatomotor<=>Cingulo-Opercular,IC12	Somatomotor<=>Cingulo-Opercular	ENSG00000136682	CBWD2	2	114195268	114253766	1	protein_coding	150472	CBWD2	0.967071	-0.830177	0	0	99	2.05085e-18	1.00807e-15	PsychENCODE_eQTLs:CMC_SVA_cis:GTEx/v8/Brain_Cerebellar_Hemisphere:GTEx/v8/Brain_Cerebellum:GTEx/v8/Brain_Frontal_Cortex_BA9:GTEx/v8/Brain_Hippocampus:GTEx/v8/Brain_Nucleus_accumbens_basal_ganglia	+	No	NA	6.005e-08	rs1191687;rs6748379	resting
R_6v	Somatomotor<=>Cingulo-Opercular,IC12	Somatomotor<=>Cingulo-Opercular	ENSG00000184492	FOXD4L1	2	114256661	114258728	1	protein_coding	200350	FOXD4L1	NA	0.335378	0	0	92	1.7863e-14	1.95396e-25	PsychENCODE_eQTLs:GTEx/v8/Brain_Anterior_cingulate_cortex_BA24:GTEx/v8/Brain_Caudate_basal_ganglia:GTEx/v8/Brain_Cerebellar_Hemisphere:GTEx/v8/Brain_Cerebellum:GTEx/v8/Brain_Cortex:GTEx/v8/Brain_Hypothalamus:GTEx/v8/Brain_Nucleus_accumbens_basal_ganglia:GTEx/v8/Brain_Putamen_basal_ganglia	+	No	NA	6.005e-08	rs6748379	resting
R_6v	Somatomotor<=>Cingulo-Opercular,IC12	Somatomotor<=>Cingulo-Opercular	ENSG00000138193	PLCE1	10	95753746	96092580	1	protein_coding	51196	PLCE1	0.204556	NA	16	17.48	6	2.68601e-05	0.0391634	CMC_NoSVA_cis:GTEx/v8/Brain_Cerebellar_Hemisphere	-	No	NA	9.78785e-15	rs7080472	resting
R_6v	Somatomotor<=>Cingulo-Opercular,IC12	Somatomotor<=>Cingulo-Opercular	ENSG00000173145	NOC3L	10	96075004	96122716	-1	protein_coding	64318	NOC3L	1.14013e-06	1.12263	4	17.48	15	1.67392e-20	9.56914e-18	PsychENCODE_eQTLs:CMC_SVA_cis:CMC_NoSVA_cis:GTEx/v8/Brain_Anterior_cingulate_cortex_BA24:GTEx/v8/Brain_Cerebellar_Hemisphere:GTEx/v8/Brain_Hippocampus:GTEx/v8/Brain_Hypothalamus:GTEx/v8/Brain_Nucleus_accumbens_basal_ganglia:GTEx/v8/Brain_Putamen_basal_ganglia	-	No	NA	9.78785e-15	rs7080472	resting
R_6v	Somatomotor<=>Cingulo-Opercular,IC12	Somatomotor<=>Cingulo-Opercular	ENSG00000138115	CYP2C8	10	96796530	96829254	-1	protein_coding	1558	CYP2C8	5.3504e-12	0.0732111	0	0	8	0.00099319	0.0384557	BRAINEAC/TCTX	NA	No	NA	2.11544e-05	rs7080472	resting
R_OP4	Somatomotor<=>Cingulo-Opercular,IC12	Somatomotor<=>Cingulo-Opercular	ENSG00000188177	ZC3H6	2	113033171	113097640	1	protein_coding	376940	ZC3H6	0.938246	-3.33701	0	0	3	NA	0.049	CMC_NoSVA_cis	+	No	NA	3.07125e-13	rs62158160;rs62158169	resting
R_OP4	Somatomotor<=>Cingulo-Opercular,IC12	Somatomotor<=>Cingulo-Opercular	ENSG00000125637	PSD4	2	113914902	113966973	1	protein_coding	23550	PSD4	0.805496	-0.981758	0	0	4	0.000536687	0.035021	PsychENCODE_eQTLs	+	No	NA	4.68005e-16	rs62158169;rs62158160	resting
R_OP4	Somatomotor<=>Cingulo-Opercular,IC12	Somatomotor<=>Cingulo-Opercular	ENSG00000125618	PAX8	2	113973574	114036527	-1	protein_coding	7849	PAX8	0.902124	0.0786982	0	0	8	1.07726e-05	0.00116719	PsychENCODE_eQTLs	+	No	NA	4.68005e-16	rs62158169;rs62158160;rs6711037	resting
R_OP4	Somatomotor<=>Cingulo-Opercular,IC12	Somatomotor<=>Cingulo-Opercular	ENSG00000136682	CBWD2	2	114195268	114253766	1	protein_coding	150472	CBWD2	0.967071	-0.830177	0	0	99	2.05085e-18	1.00807e-15	PsychENCODE_eQTLs:CMC_SVA_cis:GTEx/v8/Brain_Cerebellar_Hemisphere:GTEx/v8/Brain_Cerebellum:GTEx/v8/Brain_Frontal_Cortex_BA9:GTEx/v8/Brain_Hippocampus:GTEx/v8/Brain_Nucleus_accumbens_basal_ganglia	+	No	NA	6.005e-08	rs1191687;rs6748379	resting
R_OP4	Somatomotor<=>Cingulo-Opercular,IC12	Somatomotor<=>Cingulo-Opercular	ENSG00000184492	FOXD4L1	2	114256661	114258728	1	protein_coding	200350	FOXD4L1	NA	0.335378	0	0	92	1.7863e-14	1.95396e-25	PsychENCODE_eQTLs:GTEx/v8/Brain_Anterior_cingulate_cortex_BA24:GTEx/v8/Brain_Caudate_basal_ganglia:GTEx/v8/Brain_Cerebellar_Hemisphere:GTEx/v8/Brain_Cerebellum:GTEx/v8/Brain_Cortex:GTEx/v8/Brain_Hypothalamus:GTEx/v8/Brain_Nucleus_accumbens_basal_ganglia:GTEx/v8/Brain_Putamen_basal_ganglia	+	No	NA	6.005e-08	rs6748379	resting
R_OP4	Somatomotor<=>Cingulo-Opercular,IC12	Somatomotor<=>Cingulo-Opercular	ENSG00000138193	PLCE1	10	95753746	96092580	1	protein_coding	51196	PLCE1	0.204556	NA	16	17.48	6	2.68601e-05	0.0391634	CMC_NoSVA_cis:GTEx/v8/Brain_Cerebellar_Hemisphere	-	No	NA	9.78785e-15	rs7080472	resting
R_OP4	Somatomotor<=>Cingulo-Opercular,IC12	Somatomotor<=>Cingulo-Opercular	ENSG00000173145	NOC3L	10	96075004	96122716	-1	protein_coding	64318	NOC3L	1.14013e-06	1.12263	4	17.48	15	1.67392e-20	9.56914e-18	PsychENCODE_eQTLs:CMC_SVA_cis:CMC_NoSVA_cis:GTEx/v8/Brain_Anterior_cingulate_cortex_BA24:GTEx/v8/Brain_Cerebellar_Hemisphere:GTEx/v8/Brain_Hippocampus:GTEx/v8/Brain_Hypothalamus:GTEx/v8/Brain_Nucleus_accumbens_basal_ganglia:GTEx/v8/Brain_Putamen_basal_ganglia	-	No	NA	9.78785e-15	rs7080472	resting
R_OP4	Somatomotor<=>Cingulo-Opercular,IC12	Somatomotor<=>Cingulo-Opercular	ENSG00000138115	CYP2C8	10	96796530	96829254	-1	protein_coding	1558	CYP2C8	5.3504e-12	0.0732111	0	0	8	0.00099319	0.0384557	BRAINEAC/TCTX	NA	No	NA	2.11544e-05	rs7080472	resting
R_OP1	Somatomotor<=>Cingulo-Opercular,IC12	Somatomotor<=>Cingulo-Opercular	ENSG00000188177	ZC3H6	2	113033171	113097640	1	protein_coding	376940	ZC3H6	0.938246	-3.33701	0	0	3	NA	0.049	CMC_NoSVA_cis	+	No	NA	3.07125e-13	rs62158160;rs62158169	resting
R_OP1	Somatomotor<=>Cingulo-Opercular,IC12	Somatomotor<=>Cingulo-Opercular	ENSG00000125637	PSD4	2	113914902	113966973	1	protein_coding	23550	PSD4	0.805496	-0.981758	0	0	4	0.000536687	0.035021	PsychENCODE_eQTLs	+	No	NA	4.68005e-16	rs62158169;rs62158160	resting
R_OP1	Somatomotor<=>Cingulo-Opercular,IC12	Somatomotor<=>Cingulo-Opercular	ENSG00000125618	PAX8	2	113973574	114036527	-1	protein_coding	7849	PAX8	0.902124	0.0786982	0	0	8	1.07726e-05	0.00116719	PsychENCODE_eQTLs	+	No	NA	4.68005e-16	rs62158169;rs62158160;rs6711037	resting
R_OP1	Somatomotor<=>Cingulo-Opercular,IC12	Somatomotor<=>Cingulo-Opercular	ENSG00000136682	CBWD2	2	114195268	114253766	1	protein_coding	150472	CBWD2	0.967071	-0.830177	0	0	99	2.05085e-18	1.00807e-15	PsychENCODE_eQTLs:CMC_SVA_cis:GTEx/v8/Brain_Cerebellar_Hemisphere:GTEx/v8/Brain_Cerebellum:GTEx/v8/Brain_Frontal_Cortex_BA9:GTEx/v8/Brain_Hippocampus:GTEx/v8/Brain_Nucleus_accumbens_basal_ganglia	+	No	NA	6.005e-08	rs1191687;rs6748379	resting
R_OP1	Somatomotor<=>Cingulo-Opercular,IC12	Somatomotor<=>Cingulo-Opercular	ENSG00000184492	FOXD4L1	2	114256661	114258728	1	protein_coding	200350	FOXD4L1	NA	0.335378	0	0	92	1.7863e-14	1.95396e-25	PsychENCODE_eQTLs:GTEx/v8/Brain_Anterior_cingulate_cortex_BA24:GTEx/v8/Brain_Caudate_basal_ganglia:GTEx/v8/Brain_Cerebellar_Hemisphere:GTEx/v8/Brain_Cerebellum:GTEx/v8/Brain_Cortex:GTEx/v8/Brain_Hypothalamus:GTEx/v8/Brain_Nucleus_accumbens_basal_ganglia:GTEx/v8/Brain_Putamen_basal_ganglia	+	No	NA	6.005e-08	rs6748379	resting
R_OP1	Somatomotor<=>Cingulo-Opercular,IC12	Somatomotor<=>Cingulo-Opercular	ENSG00000138193	PLCE1	10	95753746	96092580	1	protein_coding	51196	PLCE1	0.204556	NA	16	17.48	6	2.68601e-05	0.0391634	CMC_NoSVA_cis:GTEx/v8/Brain_Cerebellar_Hemisphere	-	No	NA	9.78785e-15	rs7080472	resting
R_OP1	Somatomotor<=>Cingulo-Opercular,IC12	Somatomotor<=>Cingulo-Opercular	ENSG00000173145	NOC3L	10	96075004	96122716	-1	protein_coding	64318	NOC3L	1.14013e-06	1.12263	4	17.48	15	1.67392e-20	9.56914e-18	PsychENCODE_eQTLs:CMC_SVA_cis:CMC_NoSVA_cis:GTEx/v8/Brain_Anterior_cingulate_cortex_BA24:GTEx/v8/Brain_Cerebellar_Hemisphere:GTEx/v8/Brain_Hippocampus:GTEx/v8/Brain_Hypothalamus:GTEx/v8/Brain_Nucleus_accumbens_basal_ganglia:GTEx/v8/Brain_Putamen_basal_ganglia	-	No	NA	9.78785e-15	rs7080472	resting
R_OP1	Somatomotor<=>Cingulo-Opercular,IC12	Somatomotor<=>Cingulo-Opercular	ENSG00000138115	CYP2C8	10	96796530	96829254	-1	protein_coding	1558	CYP2C8	5.3504e-12	0.0732111	0	0	8	0.00099319	0.0384557	BRAINEAC/TCTX	NA	No	NA	2.11544e-05	rs7080472	resting
R_PoI2	Somatomotor<=>Cingulo-Opercular,IC12	Somatomotor<=>Cingulo-Opercular	ENSG00000188177	ZC3H6	2	113033171	113097640	1	protein_coding	376940	ZC3H6	0.938246	-3.33701	0	0	3	NA	0.049	CMC_NoSVA_cis	+	No	NA	3.07125e-13	rs62158160;rs62158169	resting
R_PoI2	Somatomotor<=>Cingulo-Opercular,IC12	Somatomotor<=>Cingulo-Opercular	ENSG00000125637	PSD4	2	113914902	113966973	1	protein_coding	23550	PSD4	0.805496	-0.981758	0	0	4	0.000536687	0.035021	PsychENCODE_eQTLs	+	No	NA	4.68005e-16	rs62158169;rs62158160	resting
R_PoI2	Somatomotor<=>Cingulo-Opercular,IC12	Somatomotor<=>Cingulo-Opercular	ENSG00000125618	PAX8	2	113973574	114036527	-1	protein_coding	7849	PAX8	0.902124	0.0786982	0	0	8	1.07726e-05	0.00116719	PsychENCODE_eQTLs	+	No	NA	4.68005e-16	rs62158169;rs62158160;rs6711037	resting
R_PoI2	Somatomotor<=>Cingulo-Opercular,IC12	Somatomotor<=>Cingulo-Opercular	ENSG00000136682	CBWD2	2	114195268	114253766	1	protein_coding	150472	CBWD2	0.967071	-0.830177	0	0	99	2.05085e-18	1.00807e-15	PsychENCODE_eQTLs:CMC_SVA_cis:GTEx/v8/Brain_Cerebellar_Hemisphere:GTEx/v8/Brain_Cerebellum:GTEx/v8/Brain_Frontal_Cortex_BA9:GTEx/v8/Brain_Hippocampus:GTEx/v8/Brain_Nucleus_accumbens_basal_ganglia	+	No	NA	6.005e-08	rs1191687;rs6748379	resting
R_PoI2	Somatomotor<=>Cingulo-Opercular,IC12	Somatomotor<=>Cingulo-Opercular	ENSG00000184492	FOXD4L1	2	114256661	114258728	1	protein_coding	200350	FOXD4L1	NA	0.335378	0	0	92	1.7863e-14	1.95396e-25	PsychENCODE_eQTLs:GTEx/v8/Brain_Anterior_cingulate_cortex_BA24:GTEx/v8/Brain_Caudate_basal_ganglia:GTEx/v8/Brain_Cerebellar_Hemisphere:GTEx/v8/Brain_Cerebellum:GTEx/v8/Brain_Cortex:GTEx/v8/Brain_Hypothalamus:GTEx/v8/Brain_Nucleus_accumbens_basal_ganglia:GTEx/v8/Brain_Putamen_basal_ganglia	+	No	NA	6.005e-08	rs6748379	resting
R_PoI2	Somatomotor<=>Cingulo-Opercular,IC12	Somatomotor<=>Cingulo-Opercular	ENSG00000138193	PLCE1	10	95753746	96092580	1	protein_coding	51196	PLCE1	0.204556	NA	16	17.48	6	2.68601e-05	0.0391634	CMC_NoSVA_cis:GTEx/v8/Brain_Cerebellar_Hemisphere	-	No	NA	9.78785e-15	rs7080472	resting
R_PoI2	Somatomotor<=>Cingulo-Opercular,IC12	Somatomotor<=>Cingulo-Opercular	ENSG00000173145	NOC3L	10	96075004	96122716	-1	protein_coding	64318	NOC3L	1.14013e-06	1.12263	4	17.48	15	1.67392e-20	9.56914e-18	PsychENCODE_eQTLs:CMC_SVA_cis:CMC_NoSVA_cis:GTEx/v8/Brain_Anterior_cingulate_cortex_BA24:GTEx/v8/Brain_Cerebellar_Hemisphere:GTEx/v8/Brain_Hippocampus:GTEx/v8/Brain_Hypothalamus:GTEx/v8/Brain_Nucleus_accumbens_basal_ganglia:GTEx/v8/Brain_Putamen_basal_ganglia	-	No	NA	9.78785e-15	rs7080472	resting
R_PoI2	Somatomotor<=>Cingulo-Opercular,IC12	Somatomotor<=>Cingulo-Opercular	ENSG00000138115	CYP2C8	10	96796530	96829254	-1	protein_coding	1558	CYP2C8	5.3504e-12	0.0732111	0	0	8	0.00099319	0.0384557	BRAINEAC/TCTX	NA	No	NA	2.11544e-05	rs7080472	resting
R_PoI1	Somatomotor<=>Cingulo-Opercular,IC12	Somatomotor<=>Cingulo-Opercular	ENSG00000188177	ZC3H6	2	113033171	113097640	1	protein_coding	376940	ZC3H6	0.938246	-3.33701	0	0	3	NA	0.049	CMC_NoSVA_cis	+	No	NA	3.07125e-13	rs62158160;rs62158169	resting
R_PoI1	Somatomotor<=>Cingulo-Opercular,IC12	Somatomotor<=>Cingulo-Opercular	ENSG00000125637	PSD4	2	113914902	113966973	1	protein_coding	23550	PSD4	0.805496	-0.981758	0	0	4	0.000536687	0.035021	PsychENCODE_eQTLs	+	No	NA	4.68005e-16	rs62158169;rs62158160	resting
R_PoI1	Somatomotor<=>Cingulo-Opercular,IC12	Somatomotor<=>Cingulo-Opercular	ENSG00000125618	PAX8	2	113973574	114036527	-1	protein_coding	7849	PAX8	0.902124	0.0786982	0	0	8	1.07726e-05	0.00116719	PsychENCODE_eQTLs	+	No	NA	4.68005e-16	rs62158169;rs62158160;rs6711037	resting
R_PoI1	Somatomotor<=>Cingulo-Opercular,IC12	Somatomotor<=>Cingulo-Opercular	ENSG00000136682	CBWD2	2	114195268	114253766	1	protein_coding	150472	CBWD2	0.967071	-0.830177	0	0	99	2.05085e-18	1.00807e-15	PsychENCODE_eQTLs:CMC_SVA_cis:GTEx/v8/Brain_Cerebellar_Hemisphere:GTEx/v8/Brain_Cerebellum:GTEx/v8/Brain_Frontal_Cortex_BA9:GTEx/v8/Brain_Hippocampus:GTEx/v8/Brain_Nucleus_accumbens_basal_ganglia	+	No	NA	6.005e-08	rs1191687;rs6748379	resting
R_PoI1	Somatomotor<=>Cingulo-Opercular,IC12	Somatomotor<=>Cingulo-Opercular	ENSG00000184492	FOXD4L1	2	114256661	114258728	1	protein_coding	200350	FOXD4L1	NA	0.335378	0	0	92	1.7863e-14	1.95396e-25	PsychENCODE_eQTLs:GTEx/v8/Brain_Anterior_cingulate_cortex_BA24:GTEx/v8/Brain_Caudate_basal_ganglia:GTEx/v8/Brain_Cerebellar_Hemisphere:GTEx/v8/Brain_Cerebellum:GTEx/v8/Brain_Cortex:GTEx/v8/Brain_Hypothalamus:GTEx/v8/Brain_Nucleus_accumbens_basal_ganglia:GTEx/v8/Brain_Putamen_basal_ganglia	+	No	NA	6.005e-08	rs6748379	resting
R_PoI1	Somatomotor<=>Cingulo-Opercular,IC12	Somatomotor<=>Cingulo-Opercular	ENSG00000138193	PLCE1	10	95753746	96092580	1	protein_coding	51196	PLCE1	0.204556	NA	16	17.48	6	2.68601e-05	0.0391634	CMC_NoSVA_cis:GTEx/v8/Brain_Cerebellar_Hemisphere	-	No	NA	9.78785e-15	rs7080472	resting
R_PoI1	Somatomotor<=>Cingulo-Opercular,IC12	Somatomotor<=>Cingulo-Opercular	ENSG00000173145	NOC3L	10	96075004	96122716	-1	protein_coding	64318	NOC3L	1.14013e-06	1.12263	4	17.48	15	1.67392e-20	9.56914e-18	PsychENCODE_eQTLs:CMC_SVA_cis:CMC_NoSVA_cis:GTEx/v8/Brain_Anterior_cingulate_cortex_BA24:GTEx/v8/Brain_Cerebellar_Hemisphere:GTEx/v8/Brain_Hippocampus:GTEx/v8/Brain_Hypothalamus:GTEx/v8/Brain_Nucleus_accumbens_basal_ganglia:GTEx/v8/Brain_Putamen_basal_ganglia	-	No	NA	9.78785e-15	rs7080472	resting
R_PoI1	Somatomotor<=>Cingulo-Opercular,IC12	Somatomotor<=>Cingulo-Opercular	ENSG00000138115	CYP2C8	10	96796530	96829254	-1	protein_coding	1558	CYP2C8	5.3504e-12	0.0732111	0	0	8	0.00099319	0.0384557	BRAINEAC/TCTX	NA	No	NA	2.11544e-05	rs7080472	resting
L_5L	Somatomotor<=>Cingulo-Opercular,IC13	Somatomotor<=>Cingulo-Opercular	ENSG00000188177	ZC3H6	2	113033171	113097640	1	protein_coding	376940	ZC3H6	0.938246	-3.33701	0	0	3	NA	0.049	CMC_NoSVA_cis	-	No	NA	1.15915e-09	rs62158160;rs62158169	resting
L_5L	Somatomotor<=>Cingulo-Opercular,IC13	Somatomotor<=>Cingulo-Opercular	ENSG00000125637	PSD4	2	113914902	113966973	1	protein_coding	23550	PSD4	0.805496	-0.981758	0	0	4	0.000536687	0.035021	PsychENCODE_eQTLs	-	No	NA	7.31633e-12	rs62158169;rs62158160	resting
L_5L	Somatomotor<=>Cingulo-Opercular,IC13	Somatomotor<=>Cingulo-Opercular	ENSG00000125618	PAX8	2	113973574	114036527	-1	protein_coding	7849	PAX8	0.902124	0.0786982	0	0	7	0.000223009	0.0168101	PsychENCODE_eQTLs	-	No	NA	7.31633e-12	rs62158169;rs62158160	resting
L_5L	Somatomotor<=>Cingulo-Opercular,IC13	Somatomotor<=>Cingulo-Opercular	ENSG00000138193	PLCE1	10	95753746	96092580	1	protein_coding	51196	PLCE1	0.204556	NA	16	17.48	6	2.68601e-05	0.0391634	CMC_NoSVA_cis:GTEx/v8/Brain_Cerebellar_Hemisphere	+	No	NA	1.45164e-15	rs7080472	resting
L_5L	Somatomotor<=>Cingulo-Opercular,IC13	Somatomotor<=>Cingulo-Opercular	ENSG00000173145	NOC3L	10	96075004	96122716	-1	protein_coding	64318	NOC3L	1.14013e-06	1.12263	4	17.48	15	1.67392e-20	9.56914e-18	PsychENCODE_eQTLs:CMC_SVA_cis:CMC_NoSVA_cis:GTEx/v8/Brain_Anterior_cingulate_cortex_BA24:GTEx/v8/Brain_Cerebellar_Hemisphere:GTEx/v8/Brain_Hippocampus:GTEx/v8/Brain_Hypothalamus:GTEx/v8/Brain_Nucleus_accumbens_basal_ganglia:GTEx/v8/Brain_Putamen_basal_ganglia	+	No	NA	1.45164e-15	rs7080472	resting
L_5L	Somatomotor<=>Cingulo-Opercular,IC13	Somatomotor<=>Cingulo-Opercular	ENSG00000138115	CYP2C8	10	96796530	96829254	-1	protein_coding	1558	CYP2C8	5.3504e-12	0.0732111	0	0	8	0.00099319	0.0384557	BRAINEAC/TCTX	NA	No	NA	1.13645e-05	rs7080472	resting
L_5L	Somatomotor<=>Cingulo-Opercular,IC13	Somatomotor<=>Cingulo-Opercular	ENSG00000180066	C10orf91	10	134257831	134262912	1	protein_coding	170393	C10orf91	0.0743076	NA	4	9.473	0	NA	NA	NA	NA	No	NA	2.06162e-08	rs10747058	resting
L_5L	Somatomotor<=>Cingulo-Opercular,IC13	Somatomotor<=>Cingulo-Opercular	ENSG00000068383	INPP5A	10	134351324	134596979	1	protein_coding	3632	INPP5A	0.942238	-0.925166	0	0	82	4.95988e-09	9.62854e-07	PsychENCODE_eQTLs:GTEx/v8/Brain_Caudate_basal_ganglia:GTEx/v8/Brain_Nucleus_accumbens_basal_ganglia	+	Yes	Adult_Cortex:Fetal_Cortex	7.30986e-13	rs7907962;rs35364222;rs4880380;rs200898494;rs4880389;rs11146404;rs10747058;rs11146404:rs200898494;rs11146404:rs35364222;rs11146404:rs11146404	resting
L_5L	Somatomotor<=>Cingulo-Opercular,IC13	Somatomotor<=>Cingulo-Opercular	ENSG00000171798	KNDC1	10	134973951	135039916	1	protein_coding	85442	KNDC1	4.44328e-05	-0.0880718	0	0	1	NA	0.049	CMC_NoSVA_cis	-	No	NA	7.79546e-09	rs35364222	resting
L_5L	Somatomotor<=>Cingulo-Opercular,IC13	Somatomotor<=>Cingulo-Opercular	ENSG00000203772	SPRN	10	135234170	135382916	-1	protein_coding	503542	SPRN	0.386597	0.303352	0	0	2	NA	0.049	CMC_NoSVA_cis	-	No	NA	7.79546e-09	rs35364222;rs7076422	resting
L_24dv	Somatomotor<=>Cingulo-Opercular,IC13	Somatomotor<=>Cingulo-Opercular	ENSG00000188177	ZC3H6	2	113033171	113097640	1	protein_coding	376940	ZC3H6	0.938246	-3.33701	0	0	3	NA	0.049	CMC_NoSVA_cis	-	No	NA	1.15915e-09	rs62158160;rs62158169	resting
L_24dv	Somatomotor<=>Cingulo-Opercular,IC13	Somatomotor<=>Cingulo-Opercular	ENSG00000125637	PSD4	2	113914902	113966973	1	protein_coding	23550	PSD4	0.805496	-0.981758	0	0	4	0.000536687	0.035021	PsychENCODE_eQTLs	-	No	NA	7.31633e-12	rs62158169;rs62158160	resting
L_24dv	Somatomotor<=>Cingulo-Opercular,IC13	Somatomotor<=>Cingulo-Opercular	ENSG00000125618	PAX8	2	113973574	114036527	-1	protein_coding	7849	PAX8	0.902124	0.0786982	0	0	7	0.000223009	0.0168101	PsychENCODE_eQTLs	-	No	NA	7.31633e-12	rs62158169;rs62158160	resting
L_24dv	Somatomotor<=>Cingulo-Opercular,IC13	Somatomotor<=>Cingulo-Opercular	ENSG00000138193	PLCE1	10	95753746	96092580	1	protein_coding	51196	PLCE1	0.204556	NA	16	17.48	6	2.68601e-05	0.0391634	CMC_NoSVA_cis:GTEx/v8/Brain_Cerebellar_Hemisphere	+	No	NA	1.45164e-15	rs7080472	resting
L_24dv	Somatomotor<=>Cingulo-Opercular,IC13	Somatomotor<=>Cingulo-Opercular	ENSG00000173145	NOC3L	10	96075004	96122716	-1	protein_coding	64318	NOC3L	1.14013e-06	1.12263	4	17.48	15	1.67392e-20	9.56914e-18	PsychENCODE_eQTLs:CMC_SVA_cis:CMC_NoSVA_cis:GTEx/v8/Brain_Anterior_cingulate_cortex_BA24:GTEx/v8/Brain_Cerebellar_Hemisphere:GTEx/v8/Brain_Hippocampus:GTEx/v8/Brain_Hypothalamus:GTEx/v8/Brain_Nucleus_accumbens_basal_ganglia:GTEx/v8/Brain_Putamen_basal_ganglia	+	No	NA	1.45164e-15	rs7080472	resting
L_24dv	Somatomotor<=>Cingulo-Opercular,IC13	Somatomotor<=>Cingulo-Opercular	ENSG00000138115	CYP2C8	10	96796530	96829254	-1	protein_coding	1558	CYP2C8	5.3504e-12	0.0732111	0	0	8	0.00099319	0.0384557	BRAINEAC/TCTX	NA	No	NA	1.13645e-05	rs7080472	resting
L_24dv	Somatomotor<=>Cingulo-Opercular,IC13	Somatomotor<=>Cingulo-Opercular	ENSG00000180066	C10orf91	10	134257831	134262912	1	protein_coding	170393	C10orf91	0.0743076	NA	4	9.473	0	NA	NA	NA	NA	No	NA	2.06162e-08	rs10747058	resting
L_24dv	Somatomotor<=>Cingulo-Opercular,IC13	Somatomotor<=>Cingulo-Opercular	ENSG00000068383	INPP5A	10	134351324	134596979	1	protein_coding	3632	INPP5A	0.942238	-0.925166	0	0	82	4.95988e-09	9.62854e-07	PsychENCODE_eQTLs:GTEx/v8/Brain_Caudate_basal_ganglia:GTEx/v8/Brain_Nucleus_accumbens_basal_ganglia	+	Yes	Adult_Cortex:Fetal_Cortex	7.30986e-13	rs7907962;rs35364222;rs4880380;rs200898494;rs4880389;rs11146404;rs10747058;rs11146404:rs200898494;rs11146404:rs35364222;rs11146404:rs11146404	resting
L_24dv	Somatomotor<=>Cingulo-Opercular,IC13	Somatomotor<=>Cingulo-Opercular	ENSG00000171798	KNDC1	10	134973951	135039916	1	protein_coding	85442	KNDC1	4.44328e-05	-0.0880718	0	0	1	NA	0.049	CMC_NoSVA_cis	-	No	NA	7.79546e-09	rs35364222	resting
L_24dv	Somatomotor<=>Cingulo-Opercular,IC13	Somatomotor<=>Cingulo-Opercular	ENSG00000203772	SPRN	10	135234170	135382916	-1	protein_coding	503542	SPRN	0.386597	0.303352	0	0	2	NA	0.049	CMC_NoSVA_cis	-	No	NA	7.79546e-09	rs35364222;rs7076422	resting
L_7AL	Somatomotor<=>Cingulo-Opercular,IC13	Somatomotor<=>Cingulo-Opercular	ENSG00000188177	ZC3H6	2	113033171	113097640	1	protein_coding	376940	ZC3H6	0.938246	-3.33701	0	0	3	NA	0.049	CMC_NoSVA_cis	-	No	NA	1.15915e-09	rs62158160;rs62158169	resting
L_7AL	Somatomotor<=>Cingulo-Opercular,IC13	Somatomotor<=>Cingulo-Opercular	ENSG00000125637	PSD4	2	113914902	113966973	1	protein_coding	23550	PSD4	0.805496	-0.981758	0	0	4	0.000536687	0.035021	PsychENCODE_eQTLs	-	No	NA	7.31633e-12	rs62158169;rs62158160	resting
L_7AL	Somatomotor<=>Cingulo-Opercular,IC13	Somatomotor<=>Cingulo-Opercular	ENSG00000125618	PAX8	2	113973574	114036527	-1	protein_coding	7849	PAX8	0.902124	0.0786982	0	0	7	0.000223009	0.0168101	PsychENCODE_eQTLs	-	No	NA	7.31633e-12	rs62158169;rs62158160	resting
L_7AL	Somatomotor<=>Cingulo-Opercular,IC13	Somatomotor<=>Cingulo-Opercular	ENSG00000138193	PLCE1	10	95753746	96092580	1	protein_coding	51196	PLCE1	0.204556	NA	16	17.48	6	2.68601e-05	0.0391634	CMC_NoSVA_cis:GTEx/v8/Brain_Cerebellar_Hemisphere	+	No	NA	1.45164e-15	rs7080472	resting
L_7AL	Somatomotor<=>Cingulo-Opercular,IC13	Somatomotor<=>Cingulo-Opercular	ENSG00000173145	NOC3L	10	96075004	96122716	-1	protein_coding	64318	NOC3L	1.14013e-06	1.12263	4	17.48	15	1.67392e-20	9.56914e-18	PsychENCODE_eQTLs:CMC_SVA_cis:CMC_NoSVA_cis:GTEx/v8/Brain_Anterior_cingulate_cortex_BA24:GTEx/v8/Brain_Cerebellar_Hemisphere:GTEx/v8/Brain_Hippocampus:GTEx/v8/Brain_Hypothalamus:GTEx/v8/Brain_Nucleus_accumbens_basal_ganglia:GTEx/v8/Brain_Putamen_basal_ganglia	+	No	NA	1.45164e-15	rs7080472	resting
L_7AL	Somatomotor<=>Cingulo-Opercular,IC13	Somatomotor<=>Cingulo-Opercular	ENSG00000138115	CYP2C8	10	96796530	96829254	-1	protein_coding	1558	CYP2C8	5.3504e-12	0.0732111	0	0	8	0.00099319	0.0384557	BRAINEAC/TCTX	NA	No	NA	1.13645e-05	rs7080472	resting
L_7AL	Somatomotor<=>Cingulo-Opercular,IC13	Somatomotor<=>Cingulo-Opercular	ENSG00000180066	C10orf91	10	134257831	134262912	1	protein_coding	170393	C10orf91	0.0743076	NA	4	9.473	0	NA	NA	NA	NA	No	NA	2.06162e-08	rs10747058	resting
L_7AL	Somatomotor<=>Cingulo-Opercular,IC13	Somatomotor<=>Cingulo-Opercular	ENSG00000068383	INPP5A	10	134351324	134596979	1	protein_coding	3632	INPP5A	0.942238	-0.925166	0	0	82	4.95988e-09	9.62854e-07	PsychENCODE_eQTLs:GTEx/v8/Brain_Caudate_basal_ganglia:GTEx/v8/Brain_Nucleus_accumbens_basal_ganglia	+	Yes	Adult_Cortex:Fetal_Cortex	7.30986e-13	rs7907962;rs35364222;rs4880380;rs200898494;rs4880389;rs11146404;rs10747058;rs11146404:rs200898494;rs11146404:rs35364222;rs11146404:rs11146404	resting
L_7AL	Somatomotor<=>Cingulo-Opercular,IC13	Somatomotor<=>Cingulo-Opercular	ENSG00000171798	KNDC1	10	134973951	135039916	1	protein_coding	85442	KNDC1	4.44328e-05	-0.0880718	0	0	1	NA	0.049	CMC_NoSVA_cis	-	No	NA	7.79546e-09	rs35364222	resting
L_7AL	Somatomotor<=>Cingulo-Opercular,IC13	Somatomotor<=>Cingulo-Opercular	ENSG00000203772	SPRN	10	135234170	135382916	-1	protein_coding	503542	SPRN	0.386597	0.303352	0	0	2	NA	0.049	CMC_NoSVA_cis	-	No	NA	7.79546e-09	rs35364222;rs7076422	resting
L_7Am	Somatomotor<=>Cingulo-Opercular,IC13	Somatomotor<=>Cingulo-Opercular	ENSG00000188177	ZC3H6	2	113033171	113097640	1	protein_coding	376940	ZC3H6	0.938246	-3.33701	0	0	3	NA	0.049	CMC_NoSVA_cis	-	No	NA	1.15915e-09	rs62158160;rs62158169	resting
L_7Am	Somatomotor<=>Cingulo-Opercular,IC13	Somatomotor<=>Cingulo-Opercular	ENSG00000125637	PSD4	2	113914902	113966973	1	protein_coding	23550	PSD4	0.805496	-0.981758	0	0	4	0.000536687	0.035021	PsychENCODE_eQTLs	-	No	NA	7.31633e-12	rs62158169;rs62158160	resting
L_7Am	Somatomotor<=>Cingulo-Opercular,IC13	Somatomotor<=>Cingulo-Opercular	ENSG00000125618	PAX8	2	113973574	114036527	-1	protein_coding	7849	PAX8	0.902124	0.0786982	0	0	7	0.000223009	0.0168101	PsychENCODE_eQTLs	-	No	NA	7.31633e-12	rs62158169;rs62158160	resting
L_7Am	Somatomotor<=>Cingulo-Opercular,IC13	Somatomotor<=>Cingulo-Opercular	ENSG00000138193	PLCE1	10	95753746	96092580	1	protein_coding	51196	PLCE1	0.204556	NA	16	17.48	6	2.68601e-05	0.0391634	CMC_NoSVA_cis:GTEx/v8/Brain_Cerebellar_Hemisphere	+	No	NA	1.45164e-15	rs7080472	resting
L_7Am	Somatomotor<=>Cingulo-Opercular,IC13	Somatomotor<=>Cingulo-Opercular	ENSG00000173145	NOC3L	10	96075004	96122716	-1	protein_coding	64318	NOC3L	1.14013e-06	1.12263	4	17.48	15	1.67392e-20	9.56914e-18	PsychENCODE_eQTLs:CMC_SVA_cis:CMC_NoSVA_cis:GTEx/v8/Brain_Anterior_cingulate_cortex_BA24:GTEx/v8/Brain_Cerebellar_Hemisphere:GTEx/v8/Brain_Hippocampus:GTEx/v8/Brain_Hypothalamus:GTEx/v8/Brain_Nucleus_accumbens_basal_ganglia:GTEx/v8/Brain_Putamen_basal_ganglia	+	No	NA	1.45164e-15	rs7080472	resting
L_7Am	Somatomotor<=>Cingulo-Opercular,IC13	Somatomotor<=>Cingulo-Opercular	ENSG00000138115	CYP2C8	10	96796530	96829254	-1	protein_coding	1558	CYP2C8	5.3504e-12	0.0732111	0	0	8	0.00099319	0.0384557	BRAINEAC/TCTX	NA	No	NA	1.13645e-05	rs7080472	resting
L_7Am	Somatomotor<=>Cingulo-Opercular,IC13	Somatomotor<=>Cingulo-Opercular	ENSG00000180066	C10orf91	10	134257831	134262912	1	protein_coding	170393	C10orf91	0.0743076	NA	4	9.473	0	NA	NA	NA	NA	No	NA	2.06162e-08	rs10747058	resting
L_7Am	Somatomotor<=>Cingulo-Opercular,IC13	Somatomotor<=>Cingulo-Opercular	ENSG00000068383	INPP5A	10	134351324	134596979	1	protein_coding	3632	INPP5A	0.942238	-0.925166	0	0	82	4.95988e-09	9.62854e-07	PsychENCODE_eQTLs:GTEx/v8/Brain_Caudate_basal_ganglia:GTEx/v8/Brain_Nucleus_accumbens_basal_ganglia	+	Yes	Adult_Cortex:Fetal_Cortex	7.30986e-13	rs7907962;rs35364222;rs4880380;rs200898494;rs4880389;rs11146404;rs10747058;rs11146404:rs200898494;rs11146404:rs35364222;rs11146404:rs11146404	resting
L_7Am	Somatomotor<=>Cingulo-Opercular,IC13	Somatomotor<=>Cingulo-Opercular	ENSG00000171798	KNDC1	10	134973951	135039916	1	protein_coding	85442	KNDC1	4.44328e-05	-0.0880718	0	0	1	NA	0.049	CMC_NoSVA_cis	-	No	NA	7.79546e-09	rs35364222	resting
L_7Am	Somatomotor<=>Cingulo-Opercular,IC13	Somatomotor<=>Cingulo-Opercular	ENSG00000203772	SPRN	10	135234170	135382916	-1	protein_coding	503542	SPRN	0.386597	0.303352	0	0	2	NA	0.049	CMC_NoSVA_cis	-	No	NA	7.79546e-09	rs35364222;rs7076422	resting
L_1	Somatomotor<=>Cingulo-Opercular,IC13	Somatomotor<=>Cingulo-Opercular	ENSG00000188177	ZC3H6	2	113033171	113097640	1	protein_coding	376940	ZC3H6	0.938246	-3.33701	0	0	3	NA	0.049	CMC_NoSVA_cis	-	No	NA	1.15915e-09	rs62158160;rs62158169	resting
L_1	Somatomotor<=>Cingulo-Opercular,IC13	Somatomotor<=>Cingulo-Opercular	ENSG00000125637	PSD4	2	113914902	113966973	1	protein_coding	23550	PSD4	0.805496	-0.981758	0	0	4	0.000536687	0.035021	PsychENCODE_eQTLs	-	No	NA	7.31633e-12	rs62158169;rs62158160	resting
L_1	Somatomotor<=>Cingulo-Opercular,IC13	Somatomotor<=>Cingulo-Opercular	ENSG00000125618	PAX8	2	113973574	114036527	-1	protein_coding	7849	PAX8	0.902124	0.0786982	0	0	7	0.000223009	0.0168101	PsychENCODE_eQTLs	-	No	NA	7.31633e-12	rs62158169;rs62158160	resting
L_1	Somatomotor<=>Cingulo-Opercular,IC13	Somatomotor<=>Cingulo-Opercular	ENSG00000138193	PLCE1	10	95753746	96092580	1	protein_coding	51196	PLCE1	0.204556	NA	16	17.48	6	2.68601e-05	0.0391634	CMC_NoSVA_cis:GTEx/v8/Brain_Cerebellar_Hemisphere	+	No	NA	1.45164e-15	rs7080472	resting
L_1	Somatomotor<=>Cingulo-Opercular,IC13	Somatomotor<=>Cingulo-Opercular	ENSG00000173145	NOC3L	10	96075004	96122716	-1	protein_coding	64318	NOC3L	1.14013e-06	1.12263	4	17.48	15	1.67392e-20	9.56914e-18	PsychENCODE_eQTLs:CMC_SVA_cis:CMC_NoSVA_cis:GTEx/v8/Brain_Anterior_cingulate_cortex_BA24:GTEx/v8/Brain_Cerebellar_Hemisphere:GTEx/v8/Brain_Hippocampus:GTEx/v8/Brain_Hypothalamus:GTEx/v8/Brain_Nucleus_accumbens_basal_ganglia:GTEx/v8/Brain_Putamen_basal_ganglia	+	No	NA	1.45164e-15	rs7080472	resting
L_1	Somatomotor<=>Cingulo-Opercular,IC13	Somatomotor<=>Cingulo-Opercular	ENSG00000138115	CYP2C8	10	96796530	96829254	-1	protein_coding	1558	CYP2C8	5.3504e-12	0.0732111	0	0	8	0.00099319	0.0384557	BRAINEAC/TCTX	NA	No	NA	1.13645e-05	rs7080472	resting
L_1	Somatomotor<=>Cingulo-Opercular,IC13	Somatomotor<=>Cingulo-Opercular	ENSG00000180066	C10orf91	10	134257831	134262912	1	protein_coding	170393	C10orf91	0.0743076	NA	4	9.473	0	NA	NA	NA	NA	No	NA	2.06162e-08	rs10747058	resting
L_1	Somatomotor<=>Cingulo-Opercular,IC13	Somatomotor<=>Cingulo-Opercular	ENSG00000068383	INPP5A	10	134351324	134596979	1	protein_coding	3632	INPP5A	0.942238	-0.925166	0	0	82	4.95988e-09	9.62854e-07	PsychENCODE_eQTLs:GTEx/v8/Brain_Caudate_basal_ganglia:GTEx/v8/Brain_Nucleus_accumbens_basal_ganglia	+	Yes	Adult_Cortex:Fetal_Cortex	7.30986e-13	rs7907962;rs35364222;rs4880380;rs200898494;rs4880389;rs11146404;rs10747058;rs11146404:rs200898494;rs11146404:rs35364222;rs11146404:rs11146404	resting
L_1	Somatomotor<=>Cingulo-Opercular,IC13	Somatomotor<=>Cingulo-Opercular	ENSG00000171798	KNDC1	10	134973951	135039916	1	protein_coding	85442	KNDC1	4.44328e-05	-0.0880718	0	0	1	NA	0.049	CMC_NoSVA_cis	-	No	NA	7.79546e-09	rs35364222	resting
L_1	Somatomotor<=>Cingulo-Opercular,IC13	Somatomotor<=>Cingulo-Opercular	ENSG00000203772	SPRN	10	135234170	135382916	-1	protein_coding	503542	SPRN	0.386597	0.303352	0	0	2	NA	0.049	CMC_NoSVA_cis	-	No	NA	7.79546e-09	rs35364222;rs7076422	resting
L_2	Somatomotor<=>Cingulo-Opercular,IC13	Somatomotor<=>Cingulo-Opercular	ENSG00000188177	ZC3H6	2	113033171	113097640	1	protein_coding	376940	ZC3H6	0.938246	-3.33701	0	0	3	NA	0.049	CMC_NoSVA_cis	-	No	NA	1.15915e-09	rs62158160;rs62158169	resting
L_2	Somatomotor<=>Cingulo-Opercular,IC13	Somatomotor<=>Cingulo-Opercular	ENSG00000125637	PSD4	2	113914902	113966973	1	protein_coding	23550	PSD4	0.805496	-0.981758	0	0	4	0.000536687	0.035021	PsychENCODE_eQTLs	-	No	NA	7.31633e-12	rs62158169;rs62158160	resting
L_2	Somatomotor<=>Cingulo-Opercular,IC13	Somatomotor<=>Cingulo-Opercular	ENSG00000125618	PAX8	2	113973574	114036527	-1	protein_coding	7849	PAX8	0.902124	0.0786982	0	0	7	0.000223009	0.0168101	PsychENCODE_eQTLs	-	No	NA	7.31633e-12	rs62158169;rs62158160	resting
L_2	Somatomotor<=>Cingulo-Opercular,IC13	Somatomotor<=>Cingulo-Opercular	ENSG00000138193	PLCE1	10	95753746	96092580	1	protein_coding	51196	PLCE1	0.204556	NA	16	17.48	6	2.68601e-05	0.0391634	CMC_NoSVA_cis:GTEx/v8/Brain_Cerebellar_Hemisphere	+	No	NA	1.45164e-15	rs7080472	resting
L_2	Somatomotor<=>Cingulo-Opercular,IC13	Somatomotor<=>Cingulo-Opercular	ENSG00000173145	NOC3L	10	96075004	96122716	-1	protein_coding	64318	NOC3L	1.14013e-06	1.12263	4	17.48	15	1.67392e-20	9.56914e-18	PsychENCODE_eQTLs:CMC_SVA_cis:CMC_NoSVA_cis:GTEx/v8/Brain_Anterior_cingulate_cortex_BA24:GTEx/v8/Brain_Cerebellar_Hemisphere:GTEx/v8/Brain_Hippocampus:GTEx/v8/Brain_Hypothalamus:GTEx/v8/Brain_Nucleus_accumbens_basal_ganglia:GTEx/v8/Brain_Putamen_basal_ganglia	+	No	NA	1.45164e-15	rs7080472	resting
L_2	Somatomotor<=>Cingulo-Opercular,IC13	Somatomotor<=>Cingulo-Opercular	ENSG00000138115	CYP2C8	10	96796530	96829254	-1	protein_coding	1558	CYP2C8	5.3504e-12	0.0732111	0	0	8	0.00099319	0.0384557	BRAINEAC/TCTX	NA	No	NA	1.13645e-05	rs7080472	resting
L_2	Somatomotor<=>Cingulo-Opercular,IC13	Somatomotor<=>Cingulo-Opercular	ENSG00000180066	C10orf91	10	134257831	134262912	1	protein_coding	170393	C10orf91	0.0743076	NA	4	9.473	0	NA	NA	NA	NA	No	NA	2.06162e-08	rs10747058	resting
L_2	Somatomotor<=>Cingulo-Opercular,IC13	Somatomotor<=>Cingulo-Opercular	ENSG00000068383	INPP5A	10	134351324	134596979	1	protein_coding	3632	INPP5A	0.942238	-0.925166	0	0	82	4.95988e-09	9.62854e-07	PsychENCODE_eQTLs:GTEx/v8/Brain_Caudate_basal_ganglia:GTEx/v8/Brain_Nucleus_accumbens_basal_ganglia	+	Yes	Adult_Cortex:Fetal_Cortex	7.30986e-13	rs7907962;rs35364222;rs4880380;rs200898494;rs4880389;rs11146404;rs10747058;rs11146404:rs200898494;rs11146404:rs35364222;rs11146404:rs11146404	resting
L_2	Somatomotor<=>Cingulo-Opercular,IC13	Somatomotor<=>Cingulo-Opercular	ENSG00000171798	KNDC1	10	134973951	135039916	1	protein_coding	85442	KNDC1	4.44328e-05	-0.0880718	0	0	1	NA	0.049	CMC_NoSVA_cis	-	No	NA	7.79546e-09	rs35364222	resting
L_2	Somatomotor<=>Cingulo-Opercular,IC13	Somatomotor<=>Cingulo-Opercular	ENSG00000203772	SPRN	10	135234170	135382916	-1	protein_coding	503542	SPRN	0.386597	0.303352	0	0	2	NA	0.049	CMC_NoSVA_cis	-	No	NA	7.79546e-09	rs35364222;rs7076422	resting
L_OP4	Somatomotor<=>Cingulo-Opercular,IC13	Somatomotor<=>Cingulo-Opercular	ENSG00000188177	ZC3H6	2	113033171	113097640	1	protein_coding	376940	ZC3H6	0.938246	-3.33701	0	0	3	NA	0.049	CMC_NoSVA_cis	-	No	NA	1.15915e-09	rs62158160;rs62158169	resting
L_OP4	Somatomotor<=>Cingulo-Opercular,IC13	Somatomotor<=>Cingulo-Opercular	ENSG00000125637	PSD4	2	113914902	113966973	1	protein_coding	23550	PSD4	0.805496	-0.981758	0	0	4	0.000536687	0.035021	PsychENCODE_eQTLs	-	No	NA	7.31633e-12	rs62158169;rs62158160	resting
L_OP4	Somatomotor<=>Cingulo-Opercular,IC13	Somatomotor<=>Cingulo-Opercular	ENSG00000125618	PAX8	2	113973574	114036527	-1	protein_coding	7849	PAX8	0.902124	0.0786982	0	0	7	0.000223009	0.0168101	PsychENCODE_eQTLs	-	No	NA	7.31633e-12	rs62158169;rs62158160	resting
L_OP4	Somatomotor<=>Cingulo-Opercular,IC13	Somatomotor<=>Cingulo-Opercular	ENSG00000138193	PLCE1	10	95753746	96092580	1	protein_coding	51196	PLCE1	0.204556	NA	16	17.48	6	2.68601e-05	0.0391634	CMC_NoSVA_cis:GTEx/v8/Brain_Cerebellar_Hemisphere	+	No	NA	1.45164e-15	rs7080472	resting
L_OP4	Somatomotor<=>Cingulo-Opercular,IC13	Somatomotor<=>Cingulo-Opercular	ENSG00000173145	NOC3L	10	96075004	96122716	-1	protein_coding	64318	NOC3L	1.14013e-06	1.12263	4	17.48	15	1.67392e-20	9.56914e-18	PsychENCODE_eQTLs:CMC_SVA_cis:CMC_NoSVA_cis:GTEx/v8/Brain_Anterior_cingulate_cortex_BA24:GTEx/v8/Brain_Cerebellar_Hemisphere:GTEx/v8/Brain_Hippocampus:GTEx/v8/Brain_Hypothalamus:GTEx/v8/Brain_Nucleus_accumbens_basal_ganglia:GTEx/v8/Brain_Putamen_basal_ganglia	+	No	NA	1.45164e-15	rs7080472	resting
L_OP4	Somatomotor<=>Cingulo-Opercular,IC13	Somatomotor<=>Cingulo-Opercular	ENSG00000138115	CYP2C8	10	96796530	96829254	-1	protein_coding	1558	CYP2C8	5.3504e-12	0.0732111	0	0	8	0.00099319	0.0384557	BRAINEAC/TCTX	NA	No	NA	1.13645e-05	rs7080472	resting
L_OP4	Somatomotor<=>Cingulo-Opercular,IC13	Somatomotor<=>Cingulo-Opercular	ENSG00000180066	C10orf91	10	134257831	134262912	1	protein_coding	170393	C10orf91	0.0743076	NA	4	9.473	0	NA	NA	NA	NA	No	NA	2.06162e-08	rs10747058	resting
L_OP4	Somatomotor<=>Cingulo-Opercular,IC13	Somatomotor<=>Cingulo-Opercular	ENSG00000068383	INPP5A	10	134351324	134596979	1	protein_coding	3632	INPP5A	0.942238	-0.925166	0	0	82	4.95988e-09	9.62854e-07	PsychENCODE_eQTLs:GTEx/v8/Brain_Caudate_basal_ganglia:GTEx/v8/Brain_Nucleus_accumbens_basal_ganglia	+	Yes	Adult_Cortex:Fetal_Cortex	7.30986e-13	rs7907962;rs35364222;rs4880380;rs200898494;rs4880389;rs11146404;rs10747058;rs11146404:rs200898494;rs11146404:rs35364222;rs11146404:rs11146404	resting
L_OP4	Somatomotor<=>Cingulo-Opercular,IC13	Somatomotor<=>Cingulo-Opercular	ENSG00000171798	KNDC1	10	134973951	135039916	1	protein_coding	85442	KNDC1	4.44328e-05	-0.0880718	0	0	1	NA	0.049	CMC_NoSVA_cis	-	No	NA	7.79546e-09	rs35364222	resting
L_OP4	Somatomotor<=>Cingulo-Opercular,IC13	Somatomotor<=>Cingulo-Opercular	ENSG00000203772	SPRN	10	135234170	135382916	-1	protein_coding	503542	SPRN	0.386597	0.303352	0	0	2	NA	0.049	CMC_NoSVA_cis	-	No	NA	7.79546e-09	rs35364222;rs7076422	resting
L_OP2-3	Somatomotor<=>Cingulo-Opercular,IC13	Somatomotor<=>Cingulo-Opercular	ENSG00000188177	ZC3H6	2	113033171	113097640	1	protein_coding	376940	ZC3H6	0.938246	-3.33701	0	0	3	NA	0.049	CMC_NoSVA_cis	-	No	NA	1.15915e-09	rs62158160;rs62158169	resting
L_OP2-3	Somatomotor<=>Cingulo-Opercular,IC13	Somatomotor<=>Cingulo-Opercular	ENSG00000125637	PSD4	2	113914902	113966973	1	protein_coding	23550	PSD4	0.805496	-0.981758	0	0	4	0.000536687	0.035021	PsychENCODE_eQTLs	-	No	NA	7.31633e-12	rs62158169;rs62158160	resting
L_OP2-3	Somatomotor<=>Cingulo-Opercular,IC13	Somatomotor<=>Cingulo-Opercular	ENSG00000125618	PAX8	2	113973574	114036527	-1	protein_coding	7849	PAX8	0.902124	0.0786982	0	0	7	0.000223009	0.0168101	PsychENCODE_eQTLs	-	No	NA	7.31633e-12	rs62158169;rs62158160	resting
L_OP2-3	Somatomotor<=>Cingulo-Opercular,IC13	Somatomotor<=>Cingulo-Opercular	ENSG00000138193	PLCE1	10	95753746	96092580	1	protein_coding	51196	PLCE1	0.204556	NA	16	17.48	6	2.68601e-05	0.0391634	CMC_NoSVA_cis:GTEx/v8/Brain_Cerebellar_Hemisphere	+	No	NA	1.45164e-15	rs7080472	resting
L_OP2-3	Somatomotor<=>Cingulo-Opercular,IC13	Somatomotor<=>Cingulo-Opercular	ENSG00000173145	NOC3L	10	96075004	96122716	-1	protein_coding	64318	NOC3L	1.14013e-06	1.12263	4	17.48	15	1.67392e-20	9.56914e-18	PsychENCODE_eQTLs:CMC_SVA_cis:CMC_NoSVA_cis:GTEx/v8/Brain_Anterior_cingulate_cortex_BA24:GTEx/v8/Brain_Cerebellar_Hemisphere:GTEx/v8/Brain_Hippocampus:GTEx/v8/Brain_Hypothalamus:GTEx/v8/Brain_Nucleus_accumbens_basal_ganglia:GTEx/v8/Brain_Putamen_basal_ganglia	+	No	NA	1.45164e-15	rs7080472	resting
L_OP2-3	Somatomotor<=>Cingulo-Opercular,IC13	Somatomotor<=>Cingulo-Opercular	ENSG00000138115	CYP2C8	10	96796530	96829254	-1	protein_coding	1558	CYP2C8	5.3504e-12	0.0732111	0	0	8	0.00099319	0.0384557	BRAINEAC/TCTX	NA	No	NA	1.13645e-05	rs7080472	resting
L_OP2-3	Somatomotor<=>Cingulo-Opercular,IC13	Somatomotor<=>Cingulo-Opercular	ENSG00000180066	C10orf91	10	134257831	134262912	1	protein_coding	170393	C10orf91	0.0743076	NA	4	9.473	0	NA	NA	NA	NA	No	NA	2.06162e-08	rs10747058	resting
L_OP2-3	Somatomotor<=>Cingulo-Opercular,IC13	Somatomotor<=>Cingulo-Opercular	ENSG00000068383	INPP5A	10	134351324	134596979	1	protein_coding	3632	INPP5A	0.942238	-0.925166	0	0	82	4.95988e-09	9.62854e-07	PsychENCODE_eQTLs:GTEx/v8/Brain_Caudate_basal_ganglia:GTEx/v8/Brain_Nucleus_accumbens_basal_ganglia	+	Yes	Adult_Cortex:Fetal_Cortex	7.30986e-13	rs7907962;rs35364222;rs4880380;rs200898494;rs4880389;rs11146404;rs10747058;rs11146404:rs200898494;rs11146404:rs35364222;rs11146404:rs11146404	resting
L_OP2-3	Somatomotor<=>Cingulo-Opercular,IC13	Somatomotor<=>Cingulo-Opercular	ENSG00000171798	KNDC1	10	134973951	135039916	1	protein_coding	85442	KNDC1	4.44328e-05	-0.0880718	0	0	1	NA	0.049	CMC_NoSVA_cis	-	No	NA	7.79546e-09	rs35364222	resting
L_OP2-3	Somatomotor<=>Cingulo-Opercular,IC13	Somatomotor<=>Cingulo-Opercular	ENSG00000203772	SPRN	10	135234170	135382916	-1	protein_coding	503542	SPRN	0.386597	0.303352	0	0	2	NA	0.049	CMC_NoSVA_cis	-	No	NA	7.79546e-09	rs35364222;rs7076422	resting
L_PoI1	Somatomotor<=>Cingulo-Opercular,IC13	Somatomotor<=>Cingulo-Opercular	ENSG00000188177	ZC3H6	2	113033171	113097640	1	protein_coding	376940	ZC3H6	0.938246	-3.33701	0	0	3	NA	0.049	CMC_NoSVA_cis	-	No	NA	1.15915e-09	rs62158160;rs62158169	resting
L_PoI1	Somatomotor<=>Cingulo-Opercular,IC13	Somatomotor<=>Cingulo-Opercular	ENSG00000125637	PSD4	2	113914902	113966973	1	protein_coding	23550	PSD4	0.805496	-0.981758	0	0	4	0.000536687	0.035021	PsychENCODE_eQTLs	-	No	NA	7.31633e-12	rs62158169;rs62158160	resting
L_PoI1	Somatomotor<=>Cingulo-Opercular,IC13	Somatomotor<=>Cingulo-Opercular	ENSG00000125618	PAX8	2	113973574	114036527	-1	protein_coding	7849	PAX8	0.902124	0.0786982	0	0	7	0.000223009	0.0168101	PsychENCODE_eQTLs	-	No	NA	7.31633e-12	rs62158169;rs62158160	resting
L_PoI1	Somatomotor<=>Cingulo-Opercular,IC13	Somatomotor<=>Cingulo-Opercular	ENSG00000138193	PLCE1	10	95753746	96092580	1	protein_coding	51196	PLCE1	0.204556	NA	16	17.48	6	2.68601e-05	0.0391634	CMC_NoSVA_cis:GTEx/v8/Brain_Cerebellar_Hemisphere	+	No	NA	1.45164e-15	rs7080472	resting
L_PoI1	Somatomotor<=>Cingulo-Opercular,IC13	Somatomotor<=>Cingulo-Opercular	ENSG00000173145	NOC3L	10	96075004	96122716	-1	protein_coding	64318	NOC3L	1.14013e-06	1.12263	4	17.48	15	1.67392e-20	9.56914e-18	PsychENCODE_eQTLs:CMC_SVA_cis:CMC_NoSVA_cis:GTEx/v8/Brain_Anterior_cingulate_cortex_BA24:GTEx/v8/Brain_Cerebellar_Hemisphere:GTEx/v8/Brain_Hippocampus:GTEx/v8/Brain_Hypothalamus:GTEx/v8/Brain_Nucleus_accumbens_basal_ganglia:GTEx/v8/Brain_Putamen_basal_ganglia	+	No	NA	1.45164e-15	rs7080472	resting
L_PoI1	Somatomotor<=>Cingulo-Opercular,IC13	Somatomotor<=>Cingulo-Opercular	ENSG00000138115	CYP2C8	10	96796530	96829254	-1	protein_coding	1558	CYP2C8	5.3504e-12	0.0732111	0	0	8	0.00099319	0.0384557	BRAINEAC/TCTX	NA	No	NA	1.13645e-05	rs7080472	resting
L_PoI1	Somatomotor<=>Cingulo-Opercular,IC13	Somatomotor<=>Cingulo-Opercular	ENSG00000180066	C10orf91	10	134257831	134262912	1	protein_coding	170393	C10orf91	0.0743076	NA	4	9.473	0	NA	NA	NA	NA	No	NA	2.06162e-08	rs10747058	resting
L_PoI1	Somatomotor<=>Cingulo-Opercular,IC13	Somatomotor<=>Cingulo-Opercular	ENSG00000068383	INPP5A	10	134351324	134596979	1	protein_coding	3632	INPP5A	0.942238	-0.925166	0	0	82	4.95988e-09	9.62854e-07	PsychENCODE_eQTLs:GTEx/v8/Brain_Caudate_basal_ganglia:GTEx/v8/Brain_Nucleus_accumbens_basal_ganglia	+	Yes	Adult_Cortex:Fetal_Cortex	7.30986e-13	rs7907962;rs35364222;rs4880380;rs200898494;rs4880389;rs11146404;rs10747058;rs11146404:rs200898494;rs11146404:rs35364222;rs11146404:rs11146404	resting
L_PoI1	Somatomotor<=>Cingulo-Opercular,IC13	Somatomotor<=>Cingulo-Opercular	ENSG00000171798	KNDC1	10	134973951	135039916	1	protein_coding	85442	KNDC1	4.44328e-05	-0.0880718	0	0	1	NA	0.049	CMC_NoSVA_cis	-	No	NA	7.79546e-09	rs35364222	resting
L_PoI1	Somatomotor<=>Cingulo-Opercular,IC13	Somatomotor<=>Cingulo-Opercular	ENSG00000203772	SPRN	10	135234170	135382916	-1	protein_coding	503542	SPRN	0.386597	0.303352	0	0	2	NA	0.049	CMC_NoSVA_cis	-	No	NA	7.79546e-09	rs35364222;rs7076422	resting
L_Ig	Somatomotor<=>Cingulo-Opercular,IC13	Somatomotor<=>Cingulo-Opercular	ENSG00000188177	ZC3H6	2	113033171	113097640	1	protein_coding	376940	ZC3H6	0.938246	-3.33701	0	0	3	NA	0.049	CMC_NoSVA_cis	-	No	NA	1.15915e-09	rs62158160;rs62158169	resting
L_Ig	Somatomotor<=>Cingulo-Opercular,IC13	Somatomotor<=>Cingulo-Opercular	ENSG00000125637	PSD4	2	113914902	113966973	1	protein_coding	23550	PSD4	0.805496	-0.981758	0	0	4	0.000536687	0.035021	PsychENCODE_eQTLs	-	No	NA	7.31633e-12	rs62158169;rs62158160	resting
L_Ig	Somatomotor<=>Cingulo-Opercular,IC13	Somatomotor<=>Cingulo-Opercular	ENSG00000125618	PAX8	2	113973574	114036527	-1	protein_coding	7849	PAX8	0.902124	0.0786982	0	0	7	0.000223009	0.0168101	PsychENCODE_eQTLs	-	No	NA	7.31633e-12	rs62158169;rs62158160	resting
L_Ig	Somatomotor<=>Cingulo-Opercular,IC13	Somatomotor<=>Cingulo-Opercular	ENSG00000138193	PLCE1	10	95753746	96092580	1	protein_coding	51196	PLCE1	0.204556	NA	16	17.48	6	2.68601e-05	0.0391634	CMC_NoSVA_cis:GTEx/v8/Brain_Cerebellar_Hemisphere	+	No	NA	1.45164e-15	rs7080472	resting
L_Ig	Somatomotor<=>Cingulo-Opercular,IC13	Somatomotor<=>Cingulo-Opercular	ENSG00000173145	NOC3L	10	96075004	96122716	-1	protein_coding	64318	NOC3L	1.14013e-06	1.12263	4	17.48	15	1.67392e-20	9.56914e-18	PsychENCODE_eQTLs:CMC_SVA_cis:CMC_NoSVA_cis:GTEx/v8/Brain_Anterior_cingulate_cortex_BA24:GTEx/v8/Brain_Cerebellar_Hemisphere:GTEx/v8/Brain_Hippocampus:GTEx/v8/Brain_Hypothalamus:GTEx/v8/Brain_Nucleus_accumbens_basal_ganglia:GTEx/v8/Brain_Putamen_basal_ganglia	+	No	NA	1.45164e-15	rs7080472	resting
L_Ig	Somatomotor<=>Cingulo-Opercular,IC13	Somatomotor<=>Cingulo-Opercular	ENSG00000138115	CYP2C8	10	96796530	96829254	-1	protein_coding	1558	CYP2C8	5.3504e-12	0.0732111	0	0	8	0.00099319	0.0384557	BRAINEAC/TCTX	NA	No	NA	1.13645e-05	rs7080472	resting
L_Ig	Somatomotor<=>Cingulo-Opercular,IC13	Somatomotor<=>Cingulo-Opercular	ENSG00000180066	C10orf91	10	134257831	134262912	1	protein_coding	170393	C10orf91	0.0743076	NA	4	9.473	0	NA	NA	NA	NA	No	NA	2.06162e-08	rs10747058	resting
L_Ig	Somatomotor<=>Cingulo-Opercular,IC13	Somatomotor<=>Cingulo-Opercular	ENSG00000068383	INPP5A	10	134351324	134596979	1	protein_coding	3632	INPP5A	0.942238	-0.925166	0	0	82	4.95988e-09	9.62854e-07	PsychENCODE_eQTLs:GTEx/v8/Brain_Caudate_basal_ganglia:GTEx/v8/Brain_Nucleus_accumbens_basal_ganglia	+	Yes	Adult_Cortex:Fetal_Cortex	7.30986e-13	rs7907962;rs35364222;rs4880380;rs200898494;rs4880389;rs11146404;rs10747058;rs11146404:rs200898494;rs11146404:rs35364222;rs11146404:rs11146404	resting
L_Ig	Somatomotor<=>Cingulo-Opercular,IC13	Somatomotor<=>Cingulo-Opercular	ENSG00000171798	KNDC1	10	134973951	135039916	1	protein_coding	85442	KNDC1	4.44328e-05	-0.0880718	0	0	1	NA	0.049	CMC_NoSVA_cis	-	No	NA	7.79546e-09	rs35364222	resting
L_Ig	Somatomotor<=>Cingulo-Opercular,IC13	Somatomotor<=>Cingulo-Opercular	ENSG00000203772	SPRN	10	135234170	135382916	-1	protein_coding	503542	SPRN	0.386597	0.303352	0	0	2	NA	0.049	CMC_NoSVA_cis	-	No	NA	7.79546e-09	rs35364222;rs7076422	resting
R_5L	Somatomotor<=>Cingulo-Opercular,IC13	Somatomotor<=>Cingulo-Opercular	ENSG00000188177	ZC3H6	2	113033171	113097640	1	protein_coding	376940	ZC3H6	0.938246	-3.33701	0	0	3	NA	0.049	CMC_NoSVA_cis	-	No	NA	1.15915e-09	rs62158160;rs62158169	resting
R_5L	Somatomotor<=>Cingulo-Opercular,IC13	Somatomotor<=>Cingulo-Opercular	ENSG00000125637	PSD4	2	113914902	113966973	1	protein_coding	23550	PSD4	0.805496	-0.981758	0	0	4	0.000536687	0.035021	PsychENCODE_eQTLs	-	No	NA	7.31633e-12	rs62158169;rs62158160	resting
R_5L	Somatomotor<=>Cingulo-Opercular,IC13	Somatomotor<=>Cingulo-Opercular	ENSG00000125618	PAX8	2	113973574	114036527	-1	protein_coding	7849	PAX8	0.902124	0.0786982	0	0	7	0.000223009	0.0168101	PsychENCODE_eQTLs	-	No	NA	7.31633e-12	rs62158169;rs62158160	resting
R_5L	Somatomotor<=>Cingulo-Opercular,IC13	Somatomotor<=>Cingulo-Opercular	ENSG00000138193	PLCE1	10	95753746	96092580	1	protein_coding	51196	PLCE1	0.204556	NA	16	17.48	6	2.68601e-05	0.0391634	CMC_NoSVA_cis:GTEx/v8/Brain_Cerebellar_Hemisphere	+	No	NA	1.45164e-15	rs7080472	resting
R_5L	Somatomotor<=>Cingulo-Opercular,IC13	Somatomotor<=>Cingulo-Opercular	ENSG00000173145	NOC3L	10	96075004	96122716	-1	protein_coding	64318	NOC3L	1.14013e-06	1.12263	4	17.48	15	1.67392e-20	9.56914e-18	PsychENCODE_eQTLs:CMC_SVA_cis:CMC_NoSVA_cis:GTEx/v8/Brain_Anterior_cingulate_cortex_BA24:GTEx/v8/Brain_Cerebellar_Hemisphere:GTEx/v8/Brain_Hippocampus:GTEx/v8/Brain_Hypothalamus:GTEx/v8/Brain_Nucleus_accumbens_basal_ganglia:GTEx/v8/Brain_Putamen_basal_ganglia	+	No	NA	1.45164e-15	rs7080472	resting
R_5L	Somatomotor<=>Cingulo-Opercular,IC13	Somatomotor<=>Cingulo-Opercular	ENSG00000138115	CYP2C8	10	96796530	96829254	-1	protein_coding	1558	CYP2C8	5.3504e-12	0.0732111	0	0	8	0.00099319	0.0384557	BRAINEAC/TCTX	NA	No	NA	1.13645e-05	rs7080472	resting
R_5L	Somatomotor<=>Cingulo-Opercular,IC13	Somatomotor<=>Cingulo-Opercular	ENSG00000180066	C10orf91	10	134257831	134262912	1	protein_coding	170393	C10orf91	0.0743076	NA	4	9.473	0	NA	NA	NA	NA	No	NA	2.06162e-08	rs10747058	resting
R_5L	Somatomotor<=>Cingulo-Opercular,IC13	Somatomotor<=>Cingulo-Opercular	ENSG00000068383	INPP5A	10	134351324	134596979	1	protein_coding	3632	INPP5A	0.942238	-0.925166	0	0	82	4.95988e-09	9.62854e-07	PsychENCODE_eQTLs:GTEx/v8/Brain_Caudate_basal_ganglia:GTEx/v8/Brain_Nucleus_accumbens_basal_ganglia	+	Yes	Adult_Cortex:Fetal_Cortex	7.30986e-13	rs7907962;rs35364222;rs4880380;rs200898494;rs4880389;rs11146404;rs10747058;rs11146404:rs200898494;rs11146404:rs35364222;rs11146404:rs11146404	resting
R_5L	Somatomotor<=>Cingulo-Opercular,IC13	Somatomotor<=>Cingulo-Opercular	ENSG00000171798	KNDC1	10	134973951	135039916	1	protein_coding	85442	KNDC1	4.44328e-05	-0.0880718	0	0	1	NA	0.049	CMC_NoSVA_cis	-	No	NA	7.79546e-09	rs35364222	resting
R_5L	Somatomotor<=>Cingulo-Opercular,IC13	Somatomotor<=>Cingulo-Opercular	ENSG00000203772	SPRN	10	135234170	135382916	-1	protein_coding	503542	SPRN	0.386597	0.303352	0	0	2	NA	0.049	CMC_NoSVA_cis	-	No	NA	7.79546e-09	rs35364222;rs7076422	resting
R_24dv	Somatomotor<=>Cingulo-Opercular,IC13	Somatomotor<=>Cingulo-Opercular	ENSG00000188177	ZC3H6	2	113033171	113097640	1	protein_coding	376940	ZC3H6	0.938246	-3.33701	0	0	3	NA	0.049	CMC_NoSVA_cis	-	No	NA	1.15915e-09	rs62158160;rs62158169	resting
R_24dv	Somatomotor<=>Cingulo-Opercular,IC13	Somatomotor<=>Cingulo-Opercular	ENSG00000125637	PSD4	2	113914902	113966973	1	protein_coding	23550	PSD4	0.805496	-0.981758	0	0	4	0.000536687	0.035021	PsychENCODE_eQTLs	-	No	NA	7.31633e-12	rs62158169;rs62158160	resting
R_24dv	Somatomotor<=>Cingulo-Opercular,IC13	Somatomotor<=>Cingulo-Opercular	ENSG00000125618	PAX8	2	113973574	114036527	-1	protein_coding	7849	PAX8	0.902124	0.0786982	0	0	7	0.000223009	0.0168101	PsychENCODE_eQTLs	-	No	NA	7.31633e-12	rs62158169;rs62158160	resting
R_24dv	Somatomotor<=>Cingulo-Opercular,IC13	Somatomotor<=>Cingulo-Opercular	ENSG00000138193	PLCE1	10	95753746	96092580	1	protein_coding	51196	PLCE1	0.204556	NA	16	17.48	6	2.68601e-05	0.0391634	CMC_NoSVA_cis:GTEx/v8/Brain_Cerebellar_Hemisphere	+	No	NA	1.45164e-15	rs7080472	resting
R_24dv	Somatomotor<=>Cingulo-Opercular,IC13	Somatomotor<=>Cingulo-Opercular	ENSG00000173145	NOC3L	10	96075004	96122716	-1	protein_coding	64318	NOC3L	1.14013e-06	1.12263	4	17.48	15	1.67392e-20	9.56914e-18	PsychENCODE_eQTLs:CMC_SVA_cis:CMC_NoSVA_cis:GTEx/v8/Brain_Anterior_cingulate_cortex_BA24:GTEx/v8/Brain_Cerebellar_Hemisphere:GTEx/v8/Brain_Hippocampus:GTEx/v8/Brain_Hypothalamus:GTEx/v8/Brain_Nucleus_accumbens_basal_ganglia:GTEx/v8/Brain_Putamen_basal_ganglia	+	No	NA	1.45164e-15	rs7080472	resting
R_24dv	Somatomotor<=>Cingulo-Opercular,IC13	Somatomotor<=>Cingulo-Opercular	ENSG00000138115	CYP2C8	10	96796530	96829254	-1	protein_coding	1558	CYP2C8	5.3504e-12	0.0732111	0	0	8	0.00099319	0.0384557	BRAINEAC/TCTX	NA	No	NA	1.13645e-05	rs7080472	resting
R_24dv	Somatomotor<=>Cingulo-Opercular,IC13	Somatomotor<=>Cingulo-Opercular	ENSG00000180066	C10orf91	10	134257831	134262912	1	protein_coding	170393	C10orf91	0.0743076	NA	4	9.473	0	NA	NA	NA	NA	No	NA	2.06162e-08	rs10747058	resting
R_24dv	Somatomotor<=>Cingulo-Opercular,IC13	Somatomotor<=>Cingulo-Opercular	ENSG00000068383	INPP5A	10	134351324	134596979	1	protein_coding	3632	INPP5A	0.942238	-0.925166	0	0	82	4.95988e-09	9.62854e-07	PsychENCODE_eQTLs:GTEx/v8/Brain_Caudate_basal_ganglia:GTEx/v8/Brain_Nucleus_accumbens_basal_ganglia	+	Yes	Adult_Cortex:Fetal_Cortex	7.30986e-13	rs7907962;rs35364222;rs4880380;rs200898494;rs4880389;rs11146404;rs10747058;rs11146404:rs200898494;rs11146404:rs35364222;rs11146404:rs11146404	resting
R_24dv	Somatomotor<=>Cingulo-Opercular,IC13	Somatomotor<=>Cingulo-Opercular	ENSG00000171798	KNDC1	10	134973951	135039916	1	protein_coding	85442	KNDC1	4.44328e-05	-0.0880718	0	0	1	NA	0.049	CMC_NoSVA_cis	-	No	NA	7.79546e-09	rs35364222	resting
R_24dv	Somatomotor<=>Cingulo-Opercular,IC13	Somatomotor<=>Cingulo-Opercular	ENSG00000203772	SPRN	10	135234170	135382916	-1	protein_coding	503542	SPRN	0.386597	0.303352	0	0	2	NA	0.049	CMC_NoSVA_cis	-	No	NA	7.79546e-09	rs35364222;rs7076422	resting
R_7AL	Somatomotor<=>Cingulo-Opercular,IC13	Somatomotor<=>Cingulo-Opercular	ENSG00000188177	ZC3H6	2	113033171	113097640	1	protein_coding	376940	ZC3H6	0.938246	-3.33701	0	0	3	NA	0.049	CMC_NoSVA_cis	-	No	NA	1.15915e-09	rs62158160;rs62158169	resting
R_7AL	Somatomotor<=>Cingulo-Opercular,IC13	Somatomotor<=>Cingulo-Opercular	ENSG00000125637	PSD4	2	113914902	113966973	1	protein_coding	23550	PSD4	0.805496	-0.981758	0	0	4	0.000536687	0.035021	PsychENCODE_eQTLs	-	No	NA	7.31633e-12	rs62158169;rs62158160	resting
R_7AL	Somatomotor<=>Cingulo-Opercular,IC13	Somatomotor<=>Cingulo-Opercular	ENSG00000125618	PAX8	2	113973574	114036527	-1	protein_coding	7849	PAX8	0.902124	0.0786982	0	0	7	0.000223009	0.0168101	PsychENCODE_eQTLs	-	No	NA	7.31633e-12	rs62158169;rs62158160	resting
R_7AL	Somatomotor<=>Cingulo-Opercular,IC13	Somatomotor<=>Cingulo-Opercular	ENSG00000138193	PLCE1	10	95753746	96092580	1	protein_coding	51196	PLCE1	0.204556	NA	16	17.48	6	2.68601e-05	0.0391634	CMC_NoSVA_cis:GTEx/v8/Brain_Cerebellar_Hemisphere	+	No	NA	1.45164e-15	rs7080472	resting
R_7AL	Somatomotor<=>Cingulo-Opercular,IC13	Somatomotor<=>Cingulo-Opercular	ENSG00000173145	NOC3L	10	96075004	96122716	-1	protein_coding	64318	NOC3L	1.14013e-06	1.12263	4	17.48	15	1.67392e-20	9.56914e-18	PsychENCODE_eQTLs:CMC_SVA_cis:CMC_NoSVA_cis:GTEx/v8/Brain_Anterior_cingulate_cortex_BA24:GTEx/v8/Brain_Cerebellar_Hemisphere:GTEx/v8/Brain_Hippocampus:GTEx/v8/Brain_Hypothalamus:GTEx/v8/Brain_Nucleus_accumbens_basal_ganglia:GTEx/v8/Brain_Putamen_basal_ganglia	+	No	NA	1.45164e-15	rs7080472	resting
R_7AL	Somatomotor<=>Cingulo-Opercular,IC13	Somatomotor<=>Cingulo-Opercular	ENSG00000138115	CYP2C8	10	96796530	96829254	-1	protein_coding	1558	CYP2C8	5.3504e-12	0.0732111	0	0	8	0.00099319	0.0384557	BRAINEAC/TCTX	NA	No	NA	1.13645e-05	rs7080472	resting
R_7AL	Somatomotor<=>Cingulo-Opercular,IC13	Somatomotor<=>Cingulo-Opercular	ENSG00000180066	C10orf91	10	134257831	134262912	1	protein_coding	170393	C10orf91	0.0743076	NA	4	9.473	0	NA	NA	NA	NA	No	NA	2.06162e-08	rs10747058	resting
R_7AL	Somatomotor<=>Cingulo-Opercular,IC13	Somatomotor<=>Cingulo-Opercular	ENSG00000068383	INPP5A	10	134351324	134596979	1	protein_coding	3632	INPP5A	0.942238	-0.925166	0	0	82	4.95988e-09	9.62854e-07	PsychENCODE_eQTLs:GTEx/v8/Brain_Caudate_basal_ganglia:GTEx/v8/Brain_Nucleus_accumbens_basal_ganglia	+	Yes	Adult_Cortex:Fetal_Cortex	7.30986e-13	rs7907962;rs35364222;rs4880380;rs200898494;rs4880389;rs11146404;rs10747058;rs11146404:rs200898494;rs11146404:rs35364222;rs11146404:rs11146404	resting
R_7AL	Somatomotor<=>Cingulo-Opercular,IC13	Somatomotor<=>Cingulo-Opercular	ENSG00000171798	KNDC1	10	134973951	135039916	1	protein_coding	85442	KNDC1	4.44328e-05	-0.0880718	0	0	1	NA	0.049	CMC_NoSVA_cis	-	No	NA	7.79546e-09	rs35364222	resting
R_7AL	Somatomotor<=>Cingulo-Opercular,IC13	Somatomotor<=>Cingulo-Opercular	ENSG00000203772	SPRN	10	135234170	135382916	-1	protein_coding	503542	SPRN	0.386597	0.303352	0	0	2	NA	0.049	CMC_NoSVA_cis	-	No	NA	7.79546e-09	rs35364222;rs7076422	resting
R_7Am	Somatomotor<=>Cingulo-Opercular,IC13	Somatomotor<=>Cingulo-Opercular	ENSG00000188177	ZC3H6	2	113033171	113097640	1	protein_coding	376940	ZC3H6	0.938246	-3.33701	0	0	3	NA	0.049	CMC_NoSVA_cis	-	No	NA	1.15915e-09	rs62158160;rs62158169	resting
R_7Am	Somatomotor<=>Cingulo-Opercular,IC13	Somatomotor<=>Cingulo-Opercular	ENSG00000125637	PSD4	2	113914902	113966973	1	protein_coding	23550	PSD4	0.805496	-0.981758	0	0	4	0.000536687	0.035021	PsychENCODE_eQTLs	-	No	NA	7.31633e-12	rs62158169;rs62158160	resting
R_7Am	Somatomotor<=>Cingulo-Opercular,IC13	Somatomotor<=>Cingulo-Opercular	ENSG00000125618	PAX8	2	113973574	114036527	-1	protein_coding	7849	PAX8	0.902124	0.0786982	0	0	7	0.000223009	0.0168101	PsychENCODE_eQTLs	-	No	NA	7.31633e-12	rs62158169;rs62158160	resting
R_7Am	Somatomotor<=>Cingulo-Opercular,IC13	Somatomotor<=>Cingulo-Opercular	ENSG00000138193	PLCE1	10	95753746	96092580	1	protein_coding	51196	PLCE1	0.204556	NA	16	17.48	6	2.68601e-05	0.0391634	CMC_NoSVA_cis:GTEx/v8/Brain_Cerebellar_Hemisphere	+	No	NA	1.45164e-15	rs7080472	resting
R_7Am	Somatomotor<=>Cingulo-Opercular,IC13	Somatomotor<=>Cingulo-Opercular	ENSG00000173145	NOC3L	10	96075004	96122716	-1	protein_coding	64318	NOC3L	1.14013e-06	1.12263	4	17.48	15	1.67392e-20	9.56914e-18	PsychENCODE_eQTLs:CMC_SVA_cis:CMC_NoSVA_cis:GTEx/v8/Brain_Anterior_cingulate_cortex_BA24:GTEx/v8/Brain_Cerebellar_Hemisphere:GTEx/v8/Brain_Hippocampus:GTEx/v8/Brain_Hypothalamus:GTEx/v8/Brain_Nucleus_accumbens_basal_ganglia:GTEx/v8/Brain_Putamen_basal_ganglia	+	No	NA	1.45164e-15	rs7080472	resting
R_7Am	Somatomotor<=>Cingulo-Opercular,IC13	Somatomotor<=>Cingulo-Opercular	ENSG00000138115	CYP2C8	10	96796530	96829254	-1	protein_coding	1558	CYP2C8	5.3504e-12	0.0732111	0	0	8	0.00099319	0.0384557	BRAINEAC/TCTX	NA	No	NA	1.13645e-05	rs7080472	resting
R_7Am	Somatomotor<=>Cingulo-Opercular,IC13	Somatomotor<=>Cingulo-Opercular	ENSG00000180066	C10orf91	10	134257831	134262912	1	protein_coding	170393	C10orf91	0.0743076	NA	4	9.473	0	NA	NA	NA	NA	No	NA	2.06162e-08	rs10747058	resting
R_7Am	Somatomotor<=>Cingulo-Opercular,IC13	Somatomotor<=>Cingulo-Opercular	ENSG00000068383	INPP5A	10	134351324	134596979	1	protein_coding	3632	INPP5A	0.942238	-0.925166	0	0	82	4.95988e-09	9.62854e-07	PsychENCODE_eQTLs:GTEx/v8/Brain_Caudate_basal_ganglia:GTEx/v8/Brain_Nucleus_accumbens_basal_ganglia	+	Yes	Adult_Cortex:Fetal_Cortex	7.30986e-13	rs7907962;rs35364222;rs4880380;rs200898494;rs4880389;rs11146404;rs10747058;rs11146404:rs200898494;rs11146404:rs35364222;rs11146404:rs11146404	resting
R_7Am	Somatomotor<=>Cingulo-Opercular,IC13	Somatomotor<=>Cingulo-Opercular	ENSG00000171798	KNDC1	10	134973951	135039916	1	protein_coding	85442	KNDC1	4.44328e-05	-0.0880718	0	0	1	NA	0.049	CMC_NoSVA_cis	-	No	NA	7.79546e-09	rs35364222	resting
R_7Am	Somatomotor<=>Cingulo-Opercular,IC13	Somatomotor<=>Cingulo-Opercular	ENSG00000203772	SPRN	10	135234170	135382916	-1	protein_coding	503542	SPRN	0.386597	0.303352	0	0	2	NA	0.049	CMC_NoSVA_cis	-	No	NA	7.79546e-09	rs35364222;rs7076422	resting
R_1	Somatomotor<=>Cingulo-Opercular,IC13	Somatomotor<=>Cingulo-Opercular	ENSG00000188177	ZC3H6	2	113033171	113097640	1	protein_coding	376940	ZC3H6	0.938246	-3.33701	0	0	3	NA	0.049	CMC_NoSVA_cis	-	No	NA	1.15915e-09	rs62158160;rs62158169	resting
R_1	Somatomotor<=>Cingulo-Opercular,IC13	Somatomotor<=>Cingulo-Opercular	ENSG00000125637	PSD4	2	113914902	113966973	1	protein_coding	23550	PSD4	0.805496	-0.981758	0	0	4	0.000536687	0.035021	PsychENCODE_eQTLs	-	No	NA	7.31633e-12	rs62158169;rs62158160	resting
R_1	Somatomotor<=>Cingulo-Opercular,IC13	Somatomotor<=>Cingulo-Opercular	ENSG00000125618	PAX8	2	113973574	114036527	-1	protein_coding	7849	PAX8	0.902124	0.0786982	0	0	7	0.000223009	0.0168101	PsychENCODE_eQTLs	-	No	NA	7.31633e-12	rs62158169;rs62158160	resting
R_1	Somatomotor<=>Cingulo-Opercular,IC13	Somatomotor<=>Cingulo-Opercular	ENSG00000138193	PLCE1	10	95753746	96092580	1	protein_coding	51196	PLCE1	0.204556	NA	16	17.48	6	2.68601e-05	0.0391634	CMC_NoSVA_cis:GTEx/v8/Brain_Cerebellar_Hemisphere	+	No	NA	1.45164e-15	rs7080472	resting
R_1	Somatomotor<=>Cingulo-Opercular,IC13	Somatomotor<=>Cingulo-Opercular	ENSG00000173145	NOC3L	10	96075004	96122716	-1	protein_coding	64318	NOC3L	1.14013e-06	1.12263	4	17.48	15	1.67392e-20	9.56914e-18	PsychENCODE_eQTLs:CMC_SVA_cis:CMC_NoSVA_cis:GTEx/v8/Brain_Anterior_cingulate_cortex_BA24:GTEx/v8/Brain_Cerebellar_Hemisphere:GTEx/v8/Brain_Hippocampus:GTEx/v8/Brain_Hypothalamus:GTEx/v8/Brain_Nucleus_accumbens_basal_ganglia:GTEx/v8/Brain_Putamen_basal_ganglia	+	No	NA	1.45164e-15	rs7080472	resting
R_1	Somatomotor<=>Cingulo-Opercular,IC13	Somatomotor<=>Cingulo-Opercular	ENSG00000138115	CYP2C8	10	96796530	96829254	-1	protein_coding	1558	CYP2C8	5.3504e-12	0.0732111	0	0	8	0.00099319	0.0384557	BRAINEAC/TCTX	NA	No	NA	1.13645e-05	rs7080472	resting
R_1	Somatomotor<=>Cingulo-Opercular,IC13	Somatomotor<=>Cingulo-Opercular	ENSG00000180066	C10orf91	10	134257831	134262912	1	protein_coding	170393	C10orf91	0.0743076	NA	4	9.473	0	NA	NA	NA	NA	No	NA	2.06162e-08	rs10747058	resting
R_1	Somatomotor<=>Cingulo-Opercular,IC13	Somatomotor<=>Cingulo-Opercular	ENSG00000068383	INPP5A	10	134351324	134596979	1	protein_coding	3632	INPP5A	0.942238	-0.925166	0	0	82	4.95988e-09	9.62854e-07	PsychENCODE_eQTLs:GTEx/v8/Brain_Caudate_basal_ganglia:GTEx/v8/Brain_Nucleus_accumbens_basal_ganglia	+	Yes	Adult_Cortex:Fetal_Cortex	7.30986e-13	rs7907962;rs35364222;rs4880380;rs200898494;rs4880389;rs11146404;rs10747058;rs11146404:rs200898494;rs11146404:rs35364222;rs11146404:rs11146404	resting
R_1	Somatomotor<=>Cingulo-Opercular,IC13	Somatomotor<=>Cingulo-Opercular	ENSG00000171798	KNDC1	10	134973951	135039916	1	protein_coding	85442	KNDC1	4.44328e-05	-0.0880718	0	0	1	NA	0.049	CMC_NoSVA_cis	-	No	NA	7.79546e-09	rs35364222	resting
R_1	Somatomotor<=>Cingulo-Opercular,IC13	Somatomotor<=>Cingulo-Opercular	ENSG00000203772	SPRN	10	135234170	135382916	-1	protein_coding	503542	SPRN	0.386597	0.303352	0	0	2	NA	0.049	CMC_NoSVA_cis	-	No	NA	7.79546e-09	rs35364222;rs7076422	resting
R_2	Somatomotor<=>Cingulo-Opercular,IC13	Somatomotor<=>Cingulo-Opercular	ENSG00000188177	ZC3H6	2	113033171	113097640	1	protein_coding	376940	ZC3H6	0.938246	-3.33701	0	0	3	NA	0.049	CMC_NoSVA_cis	-	No	NA	1.15915e-09	rs62158160;rs62158169	resting
R_2	Somatomotor<=>Cingulo-Opercular,IC13	Somatomotor<=>Cingulo-Opercular	ENSG00000125637	PSD4	2	113914902	113966973	1	protein_coding	23550	PSD4	0.805496	-0.981758	0	0	4	0.000536687	0.035021	PsychENCODE_eQTLs	-	No	NA	7.31633e-12	rs62158169;rs62158160	resting
R_2	Somatomotor<=>Cingulo-Opercular,IC13	Somatomotor<=>Cingulo-Opercular	ENSG00000125618	PAX8	2	113973574	114036527	-1	protein_coding	7849	PAX8	0.902124	0.0786982	0	0	7	0.000223009	0.0168101	PsychENCODE_eQTLs	-	No	NA	7.31633e-12	rs62158169;rs62158160	resting
R_2	Somatomotor<=>Cingulo-Opercular,IC13	Somatomotor<=>Cingulo-Opercular	ENSG00000138193	PLCE1	10	95753746	96092580	1	protein_coding	51196	PLCE1	0.204556	NA	16	17.48	6	2.68601e-05	0.0391634	CMC_NoSVA_cis:GTEx/v8/Brain_Cerebellar_Hemisphere	+	No	NA	1.45164e-15	rs7080472	resting
R_2	Somatomotor<=>Cingulo-Opercular,IC13	Somatomotor<=>Cingulo-Opercular	ENSG00000173145	NOC3L	10	96075004	96122716	-1	protein_coding	64318	NOC3L	1.14013e-06	1.12263	4	17.48	15	1.67392e-20	9.56914e-18	PsychENCODE_eQTLs:CMC_SVA_cis:CMC_NoSVA_cis:GTEx/v8/Brain_Anterior_cingulate_cortex_BA24:GTEx/v8/Brain_Cerebellar_Hemisphere:GTEx/v8/Brain_Hippocampus:GTEx/v8/Brain_Hypothalamus:GTEx/v8/Brain_Nucleus_accumbens_basal_ganglia:GTEx/v8/Brain_Putamen_basal_ganglia	+	No	NA	1.45164e-15	rs7080472	resting
R_2	Somatomotor<=>Cingulo-Opercular,IC13	Somatomotor<=>Cingulo-Opercular	ENSG00000138115	CYP2C8	10	96796530	96829254	-1	protein_coding	1558	CYP2C8	5.3504e-12	0.0732111	0	0	8	0.00099319	0.0384557	BRAINEAC/TCTX	NA	No	NA	1.13645e-05	rs7080472	resting
R_2	Somatomotor<=>Cingulo-Opercular,IC13	Somatomotor<=>Cingulo-Opercular	ENSG00000180066	C10orf91	10	134257831	134262912	1	protein_coding	170393	C10orf91	0.0743076	NA	4	9.473	0	NA	NA	NA	NA	No	NA	2.06162e-08	rs10747058	resting
R_2	Somatomotor<=>Cingulo-Opercular,IC13	Somatomotor<=>Cingulo-Opercular	ENSG00000068383	INPP5A	10	134351324	134596979	1	protein_coding	3632	INPP5A	0.942238	-0.925166	0	0	82	4.95988e-09	9.62854e-07	PsychENCODE_eQTLs:GTEx/v8/Brain_Caudate_basal_ganglia:GTEx/v8/Brain_Nucleus_accumbens_basal_ganglia	+	Yes	Adult_Cortex:Fetal_Cortex	7.30986e-13	rs7907962;rs35364222;rs4880380;rs200898494;rs4880389;rs11146404;rs10747058;rs11146404:rs200898494;rs11146404:rs35364222;rs11146404:rs11146404	resting
R_2	Somatomotor<=>Cingulo-Opercular,IC13	Somatomotor<=>Cingulo-Opercular	ENSG00000171798	KNDC1	10	134973951	135039916	1	protein_coding	85442	KNDC1	4.44328e-05	-0.0880718	0	0	1	NA	0.049	CMC_NoSVA_cis	-	No	NA	7.79546e-09	rs35364222	resting
R_2	Somatomotor<=>Cingulo-Opercular,IC13	Somatomotor<=>Cingulo-Opercular	ENSG00000203772	SPRN	10	135234170	135382916	-1	protein_coding	503542	SPRN	0.386597	0.303352	0	0	2	NA	0.049	CMC_NoSVA_cis	-	No	NA	7.79546e-09	rs35364222;rs7076422	resting
R_6v	Somatomotor<=>Cingulo-Opercular,IC13	Somatomotor<=>Cingulo-Opercular	ENSG00000188177	ZC3H6	2	113033171	113097640	1	protein_coding	376940	ZC3H6	0.938246	-3.33701	0	0	3	NA	0.049	CMC_NoSVA_cis	-	No	NA	1.15915e-09	rs62158160;rs62158169	resting
R_6v	Somatomotor<=>Cingulo-Opercular,IC13	Somatomotor<=>Cingulo-Opercular	ENSG00000125637	PSD4	2	113914902	113966973	1	protein_coding	23550	PSD4	0.805496	-0.981758	0	0	4	0.000536687	0.035021	PsychENCODE_eQTLs	-	No	NA	7.31633e-12	rs62158169;rs62158160	resting
R_6v	Somatomotor<=>Cingulo-Opercular,IC13	Somatomotor<=>Cingulo-Opercular	ENSG00000125618	PAX8	2	113973574	114036527	-1	protein_coding	7849	PAX8	0.902124	0.0786982	0	0	7	0.000223009	0.0168101	PsychENCODE_eQTLs	-	No	NA	7.31633e-12	rs62158169;rs62158160	resting
R_6v	Somatomotor<=>Cingulo-Opercular,IC13	Somatomotor<=>Cingulo-Opercular	ENSG00000138193	PLCE1	10	95753746	96092580	1	protein_coding	51196	PLCE1	0.204556	NA	16	17.48	6	2.68601e-05	0.0391634	CMC_NoSVA_cis:GTEx/v8/Brain_Cerebellar_Hemisphere	+	No	NA	1.45164e-15	rs7080472	resting
R_6v	Somatomotor<=>Cingulo-Opercular,IC13	Somatomotor<=>Cingulo-Opercular	ENSG00000173145	NOC3L	10	96075004	96122716	-1	protein_coding	64318	NOC3L	1.14013e-06	1.12263	4	17.48	15	1.67392e-20	9.56914e-18	PsychENCODE_eQTLs:CMC_SVA_cis:CMC_NoSVA_cis:GTEx/v8/Brain_Anterior_cingulate_cortex_BA24:GTEx/v8/Brain_Cerebellar_Hemisphere:GTEx/v8/Brain_Hippocampus:GTEx/v8/Brain_Hypothalamus:GTEx/v8/Brain_Nucleus_accumbens_basal_ganglia:GTEx/v8/Brain_Putamen_basal_ganglia	+	No	NA	1.45164e-15	rs7080472	resting
R_6v	Somatomotor<=>Cingulo-Opercular,IC13	Somatomotor<=>Cingulo-Opercular	ENSG00000138115	CYP2C8	10	96796530	96829254	-1	protein_coding	1558	CYP2C8	5.3504e-12	0.0732111	0	0	8	0.00099319	0.0384557	BRAINEAC/TCTX	NA	No	NA	1.13645e-05	rs7080472	resting
R_6v	Somatomotor<=>Cingulo-Opercular,IC13	Somatomotor<=>Cingulo-Opercular	ENSG00000180066	C10orf91	10	134257831	134262912	1	protein_coding	170393	C10orf91	0.0743076	NA	4	9.473	0	NA	NA	NA	NA	No	NA	2.06162e-08	rs10747058	resting
R_6v	Somatomotor<=>Cingulo-Opercular,IC13	Somatomotor<=>Cingulo-Opercular	ENSG00000068383	INPP5A	10	134351324	134596979	1	protein_coding	3632	INPP5A	0.942238	-0.925166	0	0	82	4.95988e-09	9.62854e-07	PsychENCODE_eQTLs:GTEx/v8/Brain_Caudate_basal_ganglia:GTEx/v8/Brain_Nucleus_accumbens_basal_ganglia	+	Yes	Adult_Cortex:Fetal_Cortex	7.30986e-13	rs7907962;rs35364222;rs4880380;rs200898494;rs4880389;rs11146404;rs10747058;rs11146404:rs200898494;rs11146404:rs35364222;rs11146404:rs11146404	resting
R_6v	Somatomotor<=>Cingulo-Opercular,IC13	Somatomotor<=>Cingulo-Opercular	ENSG00000171798	KNDC1	10	134973951	135039916	1	protein_coding	85442	KNDC1	4.44328e-05	-0.0880718	0	0	1	NA	0.049	CMC_NoSVA_cis	-	No	NA	7.79546e-09	rs35364222	resting
R_6v	Somatomotor<=>Cingulo-Opercular,IC13	Somatomotor<=>Cingulo-Opercular	ENSG00000203772	SPRN	10	135234170	135382916	-1	protein_coding	503542	SPRN	0.386597	0.303352	0	0	2	NA	0.049	CMC_NoSVA_cis	-	No	NA	7.79546e-09	rs35364222;rs7076422	resting
R_OP4	Somatomotor<=>Cingulo-Opercular,IC13	Somatomotor<=>Cingulo-Opercular	ENSG00000188177	ZC3H6	2	113033171	113097640	1	protein_coding	376940	ZC3H6	0.938246	-3.33701	0	0	3	NA	0.049	CMC_NoSVA_cis	-	No	NA	1.15915e-09	rs62158160;rs62158169	resting
R_OP4	Somatomotor<=>Cingulo-Opercular,IC13	Somatomotor<=>Cingulo-Opercular	ENSG00000125637	PSD4	2	113914902	113966973	1	protein_coding	23550	PSD4	0.805496	-0.981758	0	0	4	0.000536687	0.035021	PsychENCODE_eQTLs	-	No	NA	7.31633e-12	rs62158169;rs62158160	resting
R_OP4	Somatomotor<=>Cingulo-Opercular,IC13	Somatomotor<=>Cingulo-Opercular	ENSG00000125618	PAX8	2	113973574	114036527	-1	protein_coding	7849	PAX8	0.902124	0.0786982	0	0	7	0.000223009	0.0168101	PsychENCODE_eQTLs	-	No	NA	7.31633e-12	rs62158169;rs62158160	resting
R_OP4	Somatomotor<=>Cingulo-Opercular,IC13	Somatomotor<=>Cingulo-Opercular	ENSG00000138193	PLCE1	10	95753746	96092580	1	protein_coding	51196	PLCE1	0.204556	NA	16	17.48	6	2.68601e-05	0.0391634	CMC_NoSVA_cis:GTEx/v8/Brain_Cerebellar_Hemisphere	+	No	NA	1.45164e-15	rs7080472	resting
R_OP4	Somatomotor<=>Cingulo-Opercular,IC13	Somatomotor<=>Cingulo-Opercular	ENSG00000173145	NOC3L	10	96075004	96122716	-1	protein_coding	64318	NOC3L	1.14013e-06	1.12263	4	17.48	15	1.67392e-20	9.56914e-18	PsychENCODE_eQTLs:CMC_SVA_cis:CMC_NoSVA_cis:GTEx/v8/Brain_Anterior_cingulate_cortex_BA24:GTEx/v8/Brain_Cerebellar_Hemisphere:GTEx/v8/Brain_Hippocampus:GTEx/v8/Brain_Hypothalamus:GTEx/v8/Brain_Nucleus_accumbens_basal_ganglia:GTEx/v8/Brain_Putamen_basal_ganglia	+	No	NA	1.45164e-15	rs7080472	resting
R_OP4	Somatomotor<=>Cingulo-Opercular,IC13	Somatomotor<=>Cingulo-Opercular	ENSG00000138115	CYP2C8	10	96796530	96829254	-1	protein_coding	1558	CYP2C8	5.3504e-12	0.0732111	0	0	8	0.00099319	0.0384557	BRAINEAC/TCTX	NA	No	NA	1.13645e-05	rs7080472	resting
R_OP4	Somatomotor<=>Cingulo-Opercular,IC13	Somatomotor<=>Cingulo-Opercular	ENSG00000180066	C10orf91	10	134257831	134262912	1	protein_coding	170393	C10orf91	0.0743076	NA	4	9.473	0	NA	NA	NA	NA	No	NA	2.06162e-08	rs10747058	resting
R_OP4	Somatomotor<=>Cingulo-Opercular,IC13	Somatomotor<=>Cingulo-Opercular	ENSG00000068383	INPP5A	10	134351324	134596979	1	protein_coding	3632	INPP5A	0.942238	-0.925166	0	0	82	4.95988e-09	9.62854e-07	PsychENCODE_eQTLs:GTEx/v8/Brain_Caudate_basal_ganglia:GTEx/v8/Brain_Nucleus_accumbens_basal_ganglia	+	Yes	Adult_Cortex:Fetal_Cortex	7.30986e-13	rs7907962;rs35364222;rs4880380;rs200898494;rs4880389;rs11146404;rs10747058;rs11146404:rs200898494;rs11146404:rs35364222;rs11146404:rs11146404	resting
R_OP4	Somatomotor<=>Cingulo-Opercular,IC13	Somatomotor<=>Cingulo-Opercular	ENSG00000171798	KNDC1	10	134973951	135039916	1	protein_coding	85442	KNDC1	4.44328e-05	-0.0880718	0	0	1	NA	0.049	CMC_NoSVA_cis	-	No	NA	7.79546e-09	rs35364222	resting
R_OP4	Somatomotor<=>Cingulo-Opercular,IC13	Somatomotor<=>Cingulo-Opercular	ENSG00000203772	SPRN	10	135234170	135382916	-1	protein_coding	503542	SPRN	0.386597	0.303352	0	0	2	NA	0.049	CMC_NoSVA_cis	-	No	NA	7.79546e-09	rs35364222;rs7076422	resting
R_RI	Somatomotor<=>Cingulo-Opercular,IC13	Somatomotor<=>Cingulo-Opercular	ENSG00000188177	ZC3H6	2	113033171	113097640	1	protein_coding	376940	ZC3H6	0.938246	-3.33701	0	0	3	NA	0.049	CMC_NoSVA_cis	-	No	NA	1.15915e-09	rs62158160;rs62158169	resting
R_RI	Somatomotor<=>Cingulo-Opercular,IC13	Somatomotor<=>Cingulo-Opercular	ENSG00000125637	PSD4	2	113914902	113966973	1	protein_coding	23550	PSD4	0.805496	-0.981758	0	0	4	0.000536687	0.035021	PsychENCODE_eQTLs	-	No	NA	7.31633e-12	rs62158169;rs62158160	resting
R_RI	Somatomotor<=>Cingulo-Opercular,IC13	Somatomotor<=>Cingulo-Opercular	ENSG00000125618	PAX8	2	113973574	114036527	-1	protein_coding	7849	PAX8	0.902124	0.0786982	0	0	7	0.000223009	0.0168101	PsychENCODE_eQTLs	-	No	NA	7.31633e-12	rs62158169;rs62158160	resting
R_RI	Somatomotor<=>Cingulo-Opercular,IC13	Somatomotor<=>Cingulo-Opercular	ENSG00000138193	PLCE1	10	95753746	96092580	1	protein_coding	51196	PLCE1	0.204556	NA	16	17.48	6	2.68601e-05	0.0391634	CMC_NoSVA_cis:GTEx/v8/Brain_Cerebellar_Hemisphere	+	No	NA	1.45164e-15	rs7080472	resting
R_RI	Somatomotor<=>Cingulo-Opercular,IC13	Somatomotor<=>Cingulo-Opercular	ENSG00000173145	NOC3L	10	96075004	96122716	-1	protein_coding	64318	NOC3L	1.14013e-06	1.12263	4	17.48	15	1.67392e-20	9.56914e-18	PsychENCODE_eQTLs:CMC_SVA_cis:CMC_NoSVA_cis:GTEx/v8/Brain_Anterior_cingulate_cortex_BA24:GTEx/v8/Brain_Cerebellar_Hemisphere:GTEx/v8/Brain_Hippocampus:GTEx/v8/Brain_Hypothalamus:GTEx/v8/Brain_Nucleus_accumbens_basal_ganglia:GTEx/v8/Brain_Putamen_basal_ganglia	+	No	NA	1.45164e-15	rs7080472	resting
R_RI	Somatomotor<=>Cingulo-Opercular,IC13	Somatomotor<=>Cingulo-Opercular	ENSG00000138115	CYP2C8	10	96796530	96829254	-1	protein_coding	1558	CYP2C8	5.3504e-12	0.0732111	0	0	8	0.00099319	0.0384557	BRAINEAC/TCTX	NA	No	NA	1.13645e-05	rs7080472	resting
R_RI	Somatomotor<=>Cingulo-Opercular,IC13	Somatomotor<=>Cingulo-Opercular	ENSG00000180066	C10orf91	10	134257831	134262912	1	protein_coding	170393	C10orf91	0.0743076	NA	4	9.473	0	NA	NA	NA	NA	No	NA	2.06162e-08	rs10747058	resting
R_RI	Somatomotor<=>Cingulo-Opercular,IC13	Somatomotor<=>Cingulo-Opercular	ENSG00000068383	INPP5A	10	134351324	134596979	1	protein_coding	3632	INPP5A	0.942238	-0.925166	0	0	82	4.95988e-09	9.62854e-07	PsychENCODE_eQTLs:GTEx/v8/Brain_Caudate_basal_ganglia:GTEx/v8/Brain_Nucleus_accumbens_basal_ganglia	+	Yes	Adult_Cortex:Fetal_Cortex	7.30986e-13	rs7907962;rs35364222;rs4880380;rs200898494;rs4880389;rs11146404;rs10747058;rs11146404:rs200898494;rs11146404:rs35364222;rs11146404:rs11146404	resting
R_RI	Somatomotor<=>Cingulo-Opercular,IC13	Somatomotor<=>Cingulo-Opercular	ENSG00000171798	KNDC1	10	134973951	135039916	1	protein_coding	85442	KNDC1	4.44328e-05	-0.0880718	0	0	1	NA	0.049	CMC_NoSVA_cis	-	No	NA	7.79546e-09	rs35364222	resting
R_RI	Somatomotor<=>Cingulo-Opercular,IC13	Somatomotor<=>Cingulo-Opercular	ENSG00000203772	SPRN	10	135234170	135382916	-1	protein_coding	503542	SPRN	0.386597	0.303352	0	0	2	NA	0.049	CMC_NoSVA_cis	-	No	NA	7.79546e-09	rs35364222;rs7076422	resting
L_4	Somatomotor<=>Cingulo-Opercular,IC14	Somatomotor<=>Cingulo-Opercular	ENSG00000138193	PLCE1	10	95753746	96092580	1	protein_coding	51196	PLCE1	0.204556	NA	16	17.48	6	2.68601e-05	0.0391634	CMC_NoSVA_cis:GTEx/v8/Brain_Cerebellar_Hemisphere	+	No	NA	1.46125e-11	rs7080472	resting
L_4	Somatomotor<=>Cingulo-Opercular,IC14	Somatomotor<=>Cingulo-Opercular	ENSG00000173145	NOC3L	10	96075004	96122716	-1	protein_coding	64318	NOC3L	1.14013e-06	1.12263	4	17.48	15	1.67392e-20	9.56914e-18	PsychENCODE_eQTLs:CMC_SVA_cis:CMC_NoSVA_cis:GTEx/v8/Brain_Anterior_cingulate_cortex_BA24:GTEx/v8/Brain_Cerebellar_Hemisphere:GTEx/v8/Brain_Hippocampus:GTEx/v8/Brain_Hypothalamus:GTEx/v8/Brain_Nucleus_accumbens_basal_ganglia:GTEx/v8/Brain_Putamen_basal_ganglia	+	No	NA	1.46125e-11	rs7080472	resting
L_4	Somatomotor<=>Cingulo-Opercular,IC14	Somatomotor<=>Cingulo-Opercular	ENSG00000138115	CYP2C8	10	96796530	96829254	-1	protein_coding	1558	CYP2C8	5.3504e-12	0.0732111	0	0	8	0.00099319	0.0384557	BRAINEAC/TCTX	NA	No	NA	8.0132e-05	rs7080472	resting
L_5L	Somatomotor<=>Cingulo-Opercular,IC14	Somatomotor<=>Cingulo-Opercular	ENSG00000138193	PLCE1	10	95753746	96092580	1	protein_coding	51196	PLCE1	0.204556	NA	16	17.48	6	2.68601e-05	0.0391634	CMC_NoSVA_cis:GTEx/v8/Brain_Cerebellar_Hemisphere	+	No	NA	1.46125e-11	rs7080472	resting
L_5L	Somatomotor<=>Cingulo-Opercular,IC14	Somatomotor<=>Cingulo-Opercular	ENSG00000173145	NOC3L	10	96075004	96122716	-1	protein_coding	64318	NOC3L	1.14013e-06	1.12263	4	17.48	15	1.67392e-20	9.56914e-18	PsychENCODE_eQTLs:CMC_SVA_cis:CMC_NoSVA_cis:GTEx/v8/Brain_Anterior_cingulate_cortex_BA24:GTEx/v8/Brain_Cerebellar_Hemisphere:GTEx/v8/Brain_Hippocampus:GTEx/v8/Brain_Hypothalamus:GTEx/v8/Brain_Nucleus_accumbens_basal_ganglia:GTEx/v8/Brain_Putamen_basal_ganglia	+	No	NA	1.46125e-11	rs7080472	resting
L_5L	Somatomotor<=>Cingulo-Opercular,IC14	Somatomotor<=>Cingulo-Opercular	ENSG00000138115	CYP2C8	10	96796530	96829254	-1	protein_coding	1558	CYP2C8	5.3504e-12	0.0732111	0	0	8	0.00099319	0.0384557	BRAINEAC/TCTX	NA	No	NA	8.0132e-05	rs7080472	resting
L_7AL	Somatomotor<=>Cingulo-Opercular,IC14	Somatomotor<=>Cingulo-Opercular	ENSG00000138193	PLCE1	10	95753746	96092580	1	protein_coding	51196	PLCE1	0.204556	NA	16	17.48	6	2.68601e-05	0.0391634	CMC_NoSVA_cis:GTEx/v8/Brain_Cerebellar_Hemisphere	+	No	NA	1.46125e-11	rs7080472	resting
L_7AL	Somatomotor<=>Cingulo-Opercular,IC14	Somatomotor<=>Cingulo-Opercular	ENSG00000173145	NOC3L	10	96075004	96122716	-1	protein_coding	64318	NOC3L	1.14013e-06	1.12263	4	17.48	15	1.67392e-20	9.56914e-18	PsychENCODE_eQTLs:CMC_SVA_cis:CMC_NoSVA_cis:GTEx/v8/Brain_Anterior_cingulate_cortex_BA24:GTEx/v8/Brain_Cerebellar_Hemisphere:GTEx/v8/Brain_Hippocampus:GTEx/v8/Brain_Hypothalamus:GTEx/v8/Brain_Nucleus_accumbens_basal_ganglia:GTEx/v8/Brain_Putamen_basal_ganglia	+	No	NA	1.46125e-11	rs7080472	resting
L_7AL	Somatomotor<=>Cingulo-Opercular,IC14	Somatomotor<=>Cingulo-Opercular	ENSG00000138115	CYP2C8	10	96796530	96829254	-1	protein_coding	1558	CYP2C8	5.3504e-12	0.0732111	0	0	8	0.00099319	0.0384557	BRAINEAC/TCTX	NA	No	NA	8.0132e-05	rs7080472	resting
L_6ma	Somatomotor<=>Cingulo-Opercular,IC14	Somatomotor<=>Cingulo-Opercular	ENSG00000138193	PLCE1	10	95753746	96092580	1	protein_coding	51196	PLCE1	0.204556	NA	16	17.48	6	2.68601e-05	0.0391634	CMC_NoSVA_cis:GTEx/v8/Brain_Cerebellar_Hemisphere	+	No	NA	1.46125e-11	rs7080472	resting
L_6ma	Somatomotor<=>Cingulo-Opercular,IC14	Somatomotor<=>Cingulo-Opercular	ENSG00000173145	NOC3L	10	96075004	96122716	-1	protein_coding	64318	NOC3L	1.14013e-06	1.12263	4	17.48	15	1.67392e-20	9.56914e-18	PsychENCODE_eQTLs:CMC_SVA_cis:CMC_NoSVA_cis:GTEx/v8/Brain_Anterior_cingulate_cortex_BA24:GTEx/v8/Brain_Cerebellar_Hemisphere:GTEx/v8/Brain_Hippocampus:GTEx/v8/Brain_Hypothalamus:GTEx/v8/Brain_Nucleus_accumbens_basal_ganglia:GTEx/v8/Brain_Putamen_basal_ganglia	+	No	NA	1.46125e-11	rs7080472	resting
L_6ma	Somatomotor<=>Cingulo-Opercular,IC14	Somatomotor<=>Cingulo-Opercular	ENSG00000138115	CYP2C8	10	96796530	96829254	-1	protein_coding	1558	CYP2C8	5.3504e-12	0.0732111	0	0	8	0.00099319	0.0384557	BRAINEAC/TCTX	NA	No	NA	8.0132e-05	rs7080472	resting
L_1	Somatomotor<=>Cingulo-Opercular,IC14	Somatomotor<=>Cingulo-Opercular	ENSG00000138193	PLCE1	10	95753746	96092580	1	protein_coding	51196	PLCE1	0.204556	NA	16	17.48	6	2.68601e-05	0.0391634	CMC_NoSVA_cis:GTEx/v8/Brain_Cerebellar_Hemisphere	+	No	NA	1.46125e-11	rs7080472	resting
L_1	Somatomotor<=>Cingulo-Opercular,IC14	Somatomotor<=>Cingulo-Opercular	ENSG00000173145	NOC3L	10	96075004	96122716	-1	protein_coding	64318	NOC3L	1.14013e-06	1.12263	4	17.48	15	1.67392e-20	9.56914e-18	PsychENCODE_eQTLs:CMC_SVA_cis:CMC_NoSVA_cis:GTEx/v8/Brain_Anterior_cingulate_cortex_BA24:GTEx/v8/Brain_Cerebellar_Hemisphere:GTEx/v8/Brain_Hippocampus:GTEx/v8/Brain_Hypothalamus:GTEx/v8/Brain_Nucleus_accumbens_basal_ganglia:GTEx/v8/Brain_Putamen_basal_ganglia	+	No	NA	1.46125e-11	rs7080472	resting
L_1	Somatomotor<=>Cingulo-Opercular,IC14	Somatomotor<=>Cingulo-Opercular	ENSG00000138115	CYP2C8	10	96796530	96829254	-1	protein_coding	1558	CYP2C8	5.3504e-12	0.0732111	0	0	8	0.00099319	0.0384557	BRAINEAC/TCTX	NA	No	NA	8.0132e-05	rs7080472	resting
L_6r	Somatomotor<=>Cingulo-Opercular,IC14	Somatomotor<=>Cingulo-Opercular	ENSG00000138193	PLCE1	10	95753746	96092580	1	protein_coding	51196	PLCE1	0.204556	NA	16	17.48	6	2.68601e-05	0.0391634	CMC_NoSVA_cis:GTEx/v8/Brain_Cerebellar_Hemisphere	+	No	NA	1.46125e-11	rs7080472	resting
L_6r	Somatomotor<=>Cingulo-Opercular,IC14	Somatomotor<=>Cingulo-Opercular	ENSG00000173145	NOC3L	10	96075004	96122716	-1	protein_coding	64318	NOC3L	1.14013e-06	1.12263	4	17.48	15	1.67392e-20	9.56914e-18	PsychENCODE_eQTLs:CMC_SVA_cis:CMC_NoSVA_cis:GTEx/v8/Brain_Anterior_cingulate_cortex_BA24:GTEx/v8/Brain_Cerebellar_Hemisphere:GTEx/v8/Brain_Hippocampus:GTEx/v8/Brain_Hypothalamus:GTEx/v8/Brain_Nucleus_accumbens_basal_ganglia:GTEx/v8/Brain_Putamen_basal_ganglia	+	No	NA	1.46125e-11	rs7080472	resting
L_6r	Somatomotor<=>Cingulo-Opercular,IC14	Somatomotor<=>Cingulo-Opercular	ENSG00000138115	CYP2C8	10	96796530	96829254	-1	protein_coding	1558	CYP2C8	5.3504e-12	0.0732111	0	0	8	0.00099319	0.0384557	BRAINEAC/TCTX	NA	No	NA	8.0132e-05	rs7080472	resting
R_4	Somatomotor<=>Cingulo-Opercular,IC14	Somatomotor<=>Cingulo-Opercular	ENSG00000138193	PLCE1	10	95753746	96092580	1	protein_coding	51196	PLCE1	0.204556	NA	16	17.48	6	2.68601e-05	0.0391634	CMC_NoSVA_cis:GTEx/v8/Brain_Cerebellar_Hemisphere	+	No	NA	1.46125e-11	rs7080472	resting
R_4	Somatomotor<=>Cingulo-Opercular,IC14	Somatomotor<=>Cingulo-Opercular	ENSG00000173145	NOC3L	10	96075004	96122716	-1	protein_coding	64318	NOC3L	1.14013e-06	1.12263	4	17.48	15	1.67392e-20	9.56914e-18	PsychENCODE_eQTLs:CMC_SVA_cis:CMC_NoSVA_cis:GTEx/v8/Brain_Anterior_cingulate_cortex_BA24:GTEx/v8/Brain_Cerebellar_Hemisphere:GTEx/v8/Brain_Hippocampus:GTEx/v8/Brain_Hypothalamus:GTEx/v8/Brain_Nucleus_accumbens_basal_ganglia:GTEx/v8/Brain_Putamen_basal_ganglia	+	No	NA	1.46125e-11	rs7080472	resting
R_4	Somatomotor<=>Cingulo-Opercular,IC14	Somatomotor<=>Cingulo-Opercular	ENSG00000138115	CYP2C8	10	96796530	96829254	-1	protein_coding	1558	CYP2C8	5.3504e-12	0.0732111	0	0	8	0.00099319	0.0384557	BRAINEAC/TCTX	NA	No	NA	8.0132e-05	rs7080472	resting
R_FEF	Somatomotor<=>Cingulo-Opercular,IC14	Somatomotor<=>Cingulo-Opercular	ENSG00000138193	PLCE1	10	95753746	96092580	1	protein_coding	51196	PLCE1	0.204556	NA	16	17.48	6	2.68601e-05	0.0391634	CMC_NoSVA_cis:GTEx/v8/Brain_Cerebellar_Hemisphere	+	No	NA	1.46125e-11	rs7080472	resting
R_FEF	Somatomotor<=>Cingulo-Opercular,IC14	Somatomotor<=>Cingulo-Opercular	ENSG00000173145	NOC3L	10	96075004	96122716	-1	protein_coding	64318	NOC3L	1.14013e-06	1.12263	4	17.48	15	1.67392e-20	9.56914e-18	PsychENCODE_eQTLs:CMC_SVA_cis:CMC_NoSVA_cis:GTEx/v8/Brain_Anterior_cingulate_cortex_BA24:GTEx/v8/Brain_Cerebellar_Hemisphere:GTEx/v8/Brain_Hippocampus:GTEx/v8/Brain_Hypothalamus:GTEx/v8/Brain_Nucleus_accumbens_basal_ganglia:GTEx/v8/Brain_Putamen_basal_ganglia	+	No	NA	1.46125e-11	rs7080472	resting
R_FEF	Somatomotor<=>Cingulo-Opercular,IC14	Somatomotor<=>Cingulo-Opercular	ENSG00000138115	CYP2C8	10	96796530	96829254	-1	protein_coding	1558	CYP2C8	5.3504e-12	0.0732111	0	0	8	0.00099319	0.0384557	BRAINEAC/TCTX	NA	No	NA	8.0132e-05	rs7080472	resting
R_5L	Somatomotor<=>Cingulo-Opercular,IC14	Somatomotor<=>Cingulo-Opercular	ENSG00000138193	PLCE1	10	95753746	96092580	1	protein_coding	51196	PLCE1	0.204556	NA	16	17.48	6	2.68601e-05	0.0391634	CMC_NoSVA_cis:GTEx/v8/Brain_Cerebellar_Hemisphere	+	No	NA	1.46125e-11	rs7080472	resting
R_5L	Somatomotor<=>Cingulo-Opercular,IC14	Somatomotor<=>Cingulo-Opercular	ENSG00000173145	NOC3L	10	96075004	96122716	-1	protein_coding	64318	NOC3L	1.14013e-06	1.12263	4	17.48	15	1.67392e-20	9.56914e-18	PsychENCODE_eQTLs:CMC_SVA_cis:CMC_NoSVA_cis:GTEx/v8/Brain_Anterior_cingulate_cortex_BA24:GTEx/v8/Brain_Cerebellar_Hemisphere:GTEx/v8/Brain_Hippocampus:GTEx/v8/Brain_Hypothalamus:GTEx/v8/Brain_Nucleus_accumbens_basal_ganglia:GTEx/v8/Brain_Putamen_basal_ganglia	+	No	NA	1.46125e-11	rs7080472	resting
R_5L	Somatomotor<=>Cingulo-Opercular,IC14	Somatomotor<=>Cingulo-Opercular	ENSG00000138115	CYP2C8	10	96796530	96829254	-1	protein_coding	1558	CYP2C8	5.3504e-12	0.0732111	0	0	8	0.00099319	0.0384557	BRAINEAC/TCTX	NA	No	NA	8.0132e-05	rs7080472	resting
R_SCEF	Somatomotor<=>Cingulo-Opercular,IC14	Somatomotor<=>Cingulo-Opercular	ENSG00000138193	PLCE1	10	95753746	96092580	1	protein_coding	51196	PLCE1	0.204556	NA	16	17.48	6	2.68601e-05	0.0391634	CMC_NoSVA_cis:GTEx/v8/Brain_Cerebellar_Hemisphere	+	No	NA	1.46125e-11	rs7080472	resting
R_SCEF	Somatomotor<=>Cingulo-Opercular,IC14	Somatomotor<=>Cingulo-Opercular	ENSG00000173145	NOC3L	10	96075004	96122716	-1	protein_coding	64318	NOC3L	1.14013e-06	1.12263	4	17.48	15	1.67392e-20	9.56914e-18	PsychENCODE_eQTLs:CMC_SVA_cis:CMC_NoSVA_cis:GTEx/v8/Brain_Anterior_cingulate_cortex_BA24:GTEx/v8/Brain_Cerebellar_Hemisphere:GTEx/v8/Brain_Hippocampus:GTEx/v8/Brain_Hypothalamus:GTEx/v8/Brain_Nucleus_accumbens_basal_ganglia:GTEx/v8/Brain_Putamen_basal_ganglia	+	No	NA	1.46125e-11	rs7080472	resting
R_SCEF	Somatomotor<=>Cingulo-Opercular,IC14	Somatomotor<=>Cingulo-Opercular	ENSG00000138115	CYP2C8	10	96796530	96829254	-1	protein_coding	1558	CYP2C8	5.3504e-12	0.0732111	0	0	8	0.00099319	0.0384557	BRAINEAC/TCTX	NA	No	NA	8.0132e-05	rs7080472	resting
R_6ma	Somatomotor<=>Cingulo-Opercular,IC14	Somatomotor<=>Cingulo-Opercular	ENSG00000138193	PLCE1	10	95753746	96092580	1	protein_coding	51196	PLCE1	0.204556	NA	16	17.48	6	2.68601e-05	0.0391634	CMC_NoSVA_cis:GTEx/v8/Brain_Cerebellar_Hemisphere	+	No	NA	1.46125e-11	rs7080472	resting
R_6ma	Somatomotor<=>Cingulo-Opercular,IC14	Somatomotor<=>Cingulo-Opercular	ENSG00000173145	NOC3L	10	96075004	96122716	-1	protein_coding	64318	NOC3L	1.14013e-06	1.12263	4	17.48	15	1.67392e-20	9.56914e-18	PsychENCODE_eQTLs:CMC_SVA_cis:CMC_NoSVA_cis:GTEx/v8/Brain_Anterior_cingulate_cortex_BA24:GTEx/v8/Brain_Cerebellar_Hemisphere:GTEx/v8/Brain_Hippocampus:GTEx/v8/Brain_Hypothalamus:GTEx/v8/Brain_Nucleus_accumbens_basal_ganglia:GTEx/v8/Brain_Putamen_basal_ganglia	+	No	NA	1.46125e-11	rs7080472	resting
R_6ma	Somatomotor<=>Cingulo-Opercular,IC14	Somatomotor<=>Cingulo-Opercular	ENSG00000138115	CYP2C8	10	96796530	96829254	-1	protein_coding	1558	CYP2C8	5.3504e-12	0.0732111	0	0	8	0.00099319	0.0384557	BRAINEAC/TCTX	NA	No	NA	8.0132e-05	rs7080472	resting
R_1	Somatomotor<=>Cingulo-Opercular,IC14	Somatomotor<=>Cingulo-Opercular	ENSG00000138193	PLCE1	10	95753746	96092580	1	protein_coding	51196	PLCE1	0.204556	NA	16	17.48	6	2.68601e-05	0.0391634	CMC_NoSVA_cis:GTEx/v8/Brain_Cerebellar_Hemisphere	+	No	NA	1.46125e-11	rs7080472	resting
R_1	Somatomotor<=>Cingulo-Opercular,IC14	Somatomotor<=>Cingulo-Opercular	ENSG00000173145	NOC3L	10	96075004	96122716	-1	protein_coding	64318	NOC3L	1.14013e-06	1.12263	4	17.48	15	1.67392e-20	9.56914e-18	PsychENCODE_eQTLs:CMC_SVA_cis:CMC_NoSVA_cis:GTEx/v8/Brain_Anterior_cingulate_cortex_BA24:GTEx/v8/Brain_Cerebellar_Hemisphere:GTEx/v8/Brain_Hippocampus:GTEx/v8/Brain_Hypothalamus:GTEx/v8/Brain_Nucleus_accumbens_basal_ganglia:GTEx/v8/Brain_Putamen_basal_ganglia	+	No	NA	1.46125e-11	rs7080472	resting
R_1	Somatomotor<=>Cingulo-Opercular,IC14	Somatomotor<=>Cingulo-Opercular	ENSG00000138115	CYP2C8	10	96796530	96829254	-1	protein_coding	1558	CYP2C8	5.3504e-12	0.0732111	0	0	8	0.00099319	0.0384557	BRAINEAC/TCTX	NA	No	NA	8.0132e-05	rs7080472	resting
R_a24pr	Somatomotor<=>Cingulo-Opercular,IC14	Somatomotor<=>Cingulo-Opercular	ENSG00000138193	PLCE1	10	95753746	96092580	1	protein_coding	51196	PLCE1	0.204556	NA	16	17.48	6	2.68601e-05	0.0391634	CMC_NoSVA_cis:GTEx/v8/Brain_Cerebellar_Hemisphere	+	No	NA	1.46125e-11	rs7080472	resting
R_a24pr	Somatomotor<=>Cingulo-Opercular,IC14	Somatomotor<=>Cingulo-Opercular	ENSG00000173145	NOC3L	10	96075004	96122716	-1	protein_coding	64318	NOC3L	1.14013e-06	1.12263	4	17.48	15	1.67392e-20	9.56914e-18	PsychENCODE_eQTLs:CMC_SVA_cis:CMC_NoSVA_cis:GTEx/v8/Brain_Anterior_cingulate_cortex_BA24:GTEx/v8/Brain_Cerebellar_Hemisphere:GTEx/v8/Brain_Hippocampus:GTEx/v8/Brain_Hypothalamus:GTEx/v8/Brain_Nucleus_accumbens_basal_ganglia:GTEx/v8/Brain_Putamen_basal_ganglia	+	No	NA	1.46125e-11	rs7080472	resting
R_a24pr	Somatomotor<=>Cingulo-Opercular,IC14	Somatomotor<=>Cingulo-Opercular	ENSG00000138115	CYP2C8	10	96796530	96829254	-1	protein_coding	1558	CYP2C8	5.3504e-12	0.0732111	0	0	8	0.00099319	0.0384557	BRAINEAC/TCTX	NA	No	NA	8.0132e-05	rs7080472	resting
R_p32pr	Somatomotor<=>Cingulo-Opercular,IC14	Somatomotor<=>Cingulo-Opercular	ENSG00000138193	PLCE1	10	95753746	96092580	1	protein_coding	51196	PLCE1	0.204556	NA	16	17.48	6	2.68601e-05	0.0391634	CMC_NoSVA_cis:GTEx/v8/Brain_Cerebellar_Hemisphere	+	No	NA	1.46125e-11	rs7080472	resting
R_p32pr	Somatomotor<=>Cingulo-Opercular,IC14	Somatomotor<=>Cingulo-Opercular	ENSG00000173145	NOC3L	10	96075004	96122716	-1	protein_coding	64318	NOC3L	1.14013e-06	1.12263	4	17.48	15	1.67392e-20	9.56914e-18	PsychENCODE_eQTLs:CMC_SVA_cis:CMC_NoSVA_cis:GTEx/v8/Brain_Anterior_cingulate_cortex_BA24:GTEx/v8/Brain_Cerebellar_Hemisphere:GTEx/v8/Brain_Hippocampus:GTEx/v8/Brain_Hypothalamus:GTEx/v8/Brain_Nucleus_accumbens_basal_ganglia:GTEx/v8/Brain_Putamen_basal_ganglia	+	No	NA	1.46125e-11	rs7080472	resting
R_p32pr	Somatomotor<=>Cingulo-Opercular,IC14	Somatomotor<=>Cingulo-Opercular	ENSG00000138115	CYP2C8	10	96796530	96829254	-1	protein_coding	1558	CYP2C8	5.3504e-12	0.0732111	0	0	8	0.00099319	0.0384557	BRAINEAC/TCTX	NA	No	NA	8.0132e-05	rs7080472	resting
R_9-46d	Somatomotor<=>Cingulo-Opercular,IC14	Somatomotor<=>Cingulo-Opercular	ENSG00000138193	PLCE1	10	95753746	96092580	1	protein_coding	51196	PLCE1	0.204556	NA	16	17.48	6	2.68601e-05	0.0391634	CMC_NoSVA_cis:GTEx/v8/Brain_Cerebellar_Hemisphere	+	No	NA	1.46125e-11	rs7080472	resting
R_9-46d	Somatomotor<=>Cingulo-Opercular,IC14	Somatomotor<=>Cingulo-Opercular	ENSG00000173145	NOC3L	10	96075004	96122716	-1	protein_coding	64318	NOC3L	1.14013e-06	1.12263	4	17.48	15	1.67392e-20	9.56914e-18	PsychENCODE_eQTLs:CMC_SVA_cis:CMC_NoSVA_cis:GTEx/v8/Brain_Anterior_cingulate_cortex_BA24:GTEx/v8/Brain_Cerebellar_Hemisphere:GTEx/v8/Brain_Hippocampus:GTEx/v8/Brain_Hypothalamus:GTEx/v8/Brain_Nucleus_accumbens_basal_ganglia:GTEx/v8/Brain_Putamen_basal_ganglia	+	No	NA	1.46125e-11	rs7080472	resting
R_9-46d	Somatomotor<=>Cingulo-Opercular,IC14	Somatomotor<=>Cingulo-Opercular	ENSG00000138115	CYP2C8	10	96796530	96829254	-1	protein_coding	1558	CYP2C8	5.3504e-12	0.0732111	0	0	8	0.00099319	0.0384557	BRAINEAC/TCTX	NA	No	NA	8.0132e-05	rs7080472	resting
R_FOP4	Somatomotor<=>Cingulo-Opercular,IC14	Somatomotor<=>Cingulo-Opercular	ENSG00000138193	PLCE1	10	95753746	96092580	1	protein_coding	51196	PLCE1	0.204556	NA	16	17.48	6	2.68601e-05	0.0391634	CMC_NoSVA_cis:GTEx/v8/Brain_Cerebellar_Hemisphere	+	No	NA	1.46125e-11	rs7080472	resting
R_FOP4	Somatomotor<=>Cingulo-Opercular,IC14	Somatomotor<=>Cingulo-Opercular	ENSG00000173145	NOC3L	10	96075004	96122716	-1	protein_coding	64318	NOC3L	1.14013e-06	1.12263	4	17.48	15	1.67392e-20	9.56914e-18	PsychENCODE_eQTLs:CMC_SVA_cis:CMC_NoSVA_cis:GTEx/v8/Brain_Anterior_cingulate_cortex_BA24:GTEx/v8/Brain_Cerebellar_Hemisphere:GTEx/v8/Brain_Hippocampus:GTEx/v8/Brain_Hypothalamus:GTEx/v8/Brain_Nucleus_accumbens_basal_ganglia:GTEx/v8/Brain_Putamen_basal_ganglia	+	No	NA	1.46125e-11	rs7080472	resting
R_FOP4	Somatomotor<=>Cingulo-Opercular,IC14	Somatomotor<=>Cingulo-Opercular	ENSG00000138115	CYP2C8	10	96796530	96829254	-1	protein_coding	1558	CYP2C8	5.3504e-12	0.0732111	0	0	8	0.00099319	0.0384557	BRAINEAC/TCTX	NA	No	NA	8.0132e-05	rs7080472	resting
R_FOP3	Somatomotor<=>Cingulo-Opercular,IC14	Somatomotor<=>Cingulo-Opercular	ENSG00000138193	PLCE1	10	95753746	96092580	1	protein_coding	51196	PLCE1	0.204556	NA	16	17.48	6	2.68601e-05	0.0391634	CMC_NoSVA_cis:GTEx/v8/Brain_Cerebellar_Hemisphere	+	No	NA	1.46125e-11	rs7080472	resting
R_FOP3	Somatomotor<=>Cingulo-Opercular,IC14	Somatomotor<=>Cingulo-Opercular	ENSG00000173145	NOC3L	10	96075004	96122716	-1	protein_coding	64318	NOC3L	1.14013e-06	1.12263	4	17.48	15	1.67392e-20	9.56914e-18	PsychENCODE_eQTLs:CMC_SVA_cis:CMC_NoSVA_cis:GTEx/v8/Brain_Anterior_cingulate_cortex_BA24:GTEx/v8/Brain_Cerebellar_Hemisphere:GTEx/v8/Brain_Hippocampus:GTEx/v8/Brain_Hypothalamus:GTEx/v8/Brain_Nucleus_accumbens_basal_ganglia:GTEx/v8/Brain_Putamen_basal_ganglia	+	No	NA	1.46125e-11	rs7080472	resting
R_FOP3	Somatomotor<=>Cingulo-Opercular,IC14	Somatomotor<=>Cingulo-Opercular	ENSG00000138115	CYP2C8	10	96796530	96829254	-1	protein_coding	1558	CYP2C8	5.3504e-12	0.0732111	0	0	8	0.00099319	0.0384557	BRAINEAC/TCTX	NA	No	NA	8.0132e-05	rs7080472	resting
R_a32pr	Somatomotor<=>Cingulo-Opercular,IC14	Somatomotor<=>Cingulo-Opercular	ENSG00000138193	PLCE1	10	95753746	96092580	1	protein_coding	51196	PLCE1	0.204556	NA	16	17.48	6	2.68601e-05	0.0391634	CMC_NoSVA_cis:GTEx/v8/Brain_Cerebellar_Hemisphere	+	No	NA	1.46125e-11	rs7080472	resting
R_a32pr	Somatomotor<=>Cingulo-Opercular,IC14	Somatomotor<=>Cingulo-Opercular	ENSG00000173145	NOC3L	10	96075004	96122716	-1	protein_coding	64318	NOC3L	1.14013e-06	1.12263	4	17.48	15	1.67392e-20	9.56914e-18	PsychENCODE_eQTLs:CMC_SVA_cis:CMC_NoSVA_cis:GTEx/v8/Brain_Anterior_cingulate_cortex_BA24:GTEx/v8/Brain_Cerebellar_Hemisphere:GTEx/v8/Brain_Hippocampus:GTEx/v8/Brain_Hypothalamus:GTEx/v8/Brain_Nucleus_accumbens_basal_ganglia:GTEx/v8/Brain_Putamen_basal_ganglia	+	No	NA	1.46125e-11	rs7080472	resting
R_a32pr	Somatomotor<=>Cingulo-Opercular,IC14	Somatomotor<=>Cingulo-Opercular	ENSG00000138115	CYP2C8	10	96796530	96829254	-1	protein_coding	1558	CYP2C8	5.3504e-12	0.0732111	0	0	8	0.00099319	0.0384557	BRAINEAC/TCTX	NA	No	NA	8.0132e-05	rs7080472	resting
L_5m	Somatomotor<=>Cingulo-Opercular,IC16	Somatomotor<=>Cingulo-Opercular	ENSG00000188177	ZC3H6	2	113033171	113097640	1	protein_coding	376940	ZC3H6	0.938246	-3.33701	0	0	3	NA	0.049	CMC_NoSVA_cis	-	No	NA	2.8746e-10	rs62158160;rs62158169	resting
L_5m	Somatomotor<=>Cingulo-Opercular,IC16	Somatomotor<=>Cingulo-Opercular	ENSG00000125637	PSD4	2	113914902	113966973	1	protein_coding	23550	PSD4	0.805496	-0.981758	0	0	4	0.000536687	0.035021	PsychENCODE_eQTLs	-	No	NA	5.87049e-13	rs62158169;rs62158160	resting
L_5m	Somatomotor<=>Cingulo-Opercular,IC16	Somatomotor<=>Cingulo-Opercular	ENSG00000125618	PAX8	2	113973574	114036527	-1	protein_coding	7849	PAX8	0.902124	0.0786982	0	0	7	0.000223009	0.0168101	PsychENCODE_eQTLs	-	No	NA	5.87049e-13	rs62158169;rs62158160	resting
L_5L	Somatomotor<=>Cingulo-Opercular,IC16	Somatomotor<=>Cingulo-Opercular	ENSG00000188177	ZC3H6	2	113033171	113097640	1	protein_coding	376940	ZC3H6	0.938246	-3.33701	0	0	3	NA	0.049	CMC_NoSVA_cis	-	No	NA	2.8746e-10	rs62158160;rs62158169	resting
L_5L	Somatomotor<=>Cingulo-Opercular,IC16	Somatomotor<=>Cingulo-Opercular	ENSG00000125637	PSD4	2	113914902	113966973	1	protein_coding	23550	PSD4	0.805496	-0.981758	0	0	4	0.000536687	0.035021	PsychENCODE_eQTLs	-	No	NA	5.87049e-13	rs62158169;rs62158160	resting
L_5L	Somatomotor<=>Cingulo-Opercular,IC16	Somatomotor<=>Cingulo-Opercular	ENSG00000125618	PAX8	2	113973574	114036527	-1	protein_coding	7849	PAX8	0.902124	0.0786982	0	0	7	0.000223009	0.0168101	PsychENCODE_eQTLs	-	No	NA	5.87049e-13	rs62158169;rs62158160	resting
L_24dv	Somatomotor<=>Cingulo-Opercular,IC16	Somatomotor<=>Cingulo-Opercular	ENSG00000188177	ZC3H6	2	113033171	113097640	1	protein_coding	376940	ZC3H6	0.938246	-3.33701	0	0	3	NA	0.049	CMC_NoSVA_cis	-	No	NA	2.8746e-10	rs62158160;rs62158169	resting
L_24dv	Somatomotor<=>Cingulo-Opercular,IC16	Somatomotor<=>Cingulo-Opercular	ENSG00000125637	PSD4	2	113914902	113966973	1	protein_coding	23550	PSD4	0.805496	-0.981758	0	0	4	0.000536687	0.035021	PsychENCODE_eQTLs	-	No	NA	5.87049e-13	rs62158169;rs62158160	resting
L_24dv	Somatomotor<=>Cingulo-Opercular,IC16	Somatomotor<=>Cingulo-Opercular	ENSG00000125618	PAX8	2	113973574	114036527	-1	protein_coding	7849	PAX8	0.902124	0.0786982	0	0	7	0.000223009	0.0168101	PsychENCODE_eQTLs	-	No	NA	5.87049e-13	rs62158169;rs62158160	resting
L_7AL	Somatomotor<=>Cingulo-Opercular,IC16	Somatomotor<=>Cingulo-Opercular	ENSG00000188177	ZC3H6	2	113033171	113097640	1	protein_coding	376940	ZC3H6	0.938246	-3.33701	0	0	3	NA	0.049	CMC_NoSVA_cis	-	No	NA	2.8746e-10	rs62158160;rs62158169	resting
L_7AL	Somatomotor<=>Cingulo-Opercular,IC16	Somatomotor<=>Cingulo-Opercular	ENSG00000125637	PSD4	2	113914902	113966973	1	protein_coding	23550	PSD4	0.805496	-0.981758	0	0	4	0.000536687	0.035021	PsychENCODE_eQTLs	-	No	NA	5.87049e-13	rs62158169;rs62158160	resting
L_7AL	Somatomotor<=>Cingulo-Opercular,IC16	Somatomotor<=>Cingulo-Opercular	ENSG00000125618	PAX8	2	113973574	114036527	-1	protein_coding	7849	PAX8	0.902124	0.0786982	0	0	7	0.000223009	0.0168101	PsychENCODE_eQTLs	-	No	NA	5.87049e-13	rs62158169;rs62158160	resting
L_7Am	Somatomotor<=>Cingulo-Opercular,IC16	Somatomotor<=>Cingulo-Opercular	ENSG00000188177	ZC3H6	2	113033171	113097640	1	protein_coding	376940	ZC3H6	0.938246	-3.33701	0	0	3	NA	0.049	CMC_NoSVA_cis	-	No	NA	2.8746e-10	rs62158160;rs62158169	resting
L_7Am	Somatomotor<=>Cingulo-Opercular,IC16	Somatomotor<=>Cingulo-Opercular	ENSG00000125637	PSD4	2	113914902	113966973	1	protein_coding	23550	PSD4	0.805496	-0.981758	0	0	4	0.000536687	0.035021	PsychENCODE_eQTLs	-	No	NA	5.87049e-13	rs62158169;rs62158160	resting
L_7Am	Somatomotor<=>Cingulo-Opercular,IC16	Somatomotor<=>Cingulo-Opercular	ENSG00000125618	PAX8	2	113973574	114036527	-1	protein_coding	7849	PAX8	0.902124	0.0786982	0	0	7	0.000223009	0.0168101	PsychENCODE_eQTLs	-	No	NA	5.87049e-13	rs62158169;rs62158160	resting
L_7PC	Somatomotor<=>Cingulo-Opercular,IC16	Somatomotor<=>Cingulo-Opercular	ENSG00000188177	ZC3H6	2	113033171	113097640	1	protein_coding	376940	ZC3H6	0.938246	-3.33701	0	0	3	NA	0.049	CMC_NoSVA_cis	-	No	NA	2.8746e-10	rs62158160;rs62158169	resting
L_7PC	Somatomotor<=>Cingulo-Opercular,IC16	Somatomotor<=>Cingulo-Opercular	ENSG00000125637	PSD4	2	113914902	113966973	1	protein_coding	23550	PSD4	0.805496	-0.981758	0	0	4	0.000536687	0.035021	PsychENCODE_eQTLs	-	No	NA	5.87049e-13	rs62158169;rs62158160	resting
L_7PC	Somatomotor<=>Cingulo-Opercular,IC16	Somatomotor<=>Cingulo-Opercular	ENSG00000125618	PAX8	2	113973574	114036527	-1	protein_coding	7849	PAX8	0.902124	0.0786982	0	0	7	0.000223009	0.0168101	PsychENCODE_eQTLs	-	No	NA	5.87049e-13	rs62158169;rs62158160	resting
L_1	Somatomotor<=>Cingulo-Opercular,IC16	Somatomotor<=>Cingulo-Opercular	ENSG00000188177	ZC3H6	2	113033171	113097640	1	protein_coding	376940	ZC3H6	0.938246	-3.33701	0	0	3	NA	0.049	CMC_NoSVA_cis	-	No	NA	2.8746e-10	rs62158160;rs62158169	resting
L_1	Somatomotor<=>Cingulo-Opercular,IC16	Somatomotor<=>Cingulo-Opercular	ENSG00000125637	PSD4	2	113914902	113966973	1	protein_coding	23550	PSD4	0.805496	-0.981758	0	0	4	0.000536687	0.035021	PsychENCODE_eQTLs	-	No	NA	5.87049e-13	rs62158169;rs62158160	resting
L_1	Somatomotor<=>Cingulo-Opercular,IC16	Somatomotor<=>Cingulo-Opercular	ENSG00000125618	PAX8	2	113973574	114036527	-1	protein_coding	7849	PAX8	0.902124	0.0786982	0	0	7	0.000223009	0.0168101	PsychENCODE_eQTLs	-	No	NA	5.87049e-13	rs62158169;rs62158160	resting
L_2	Somatomotor<=>Cingulo-Opercular,IC16	Somatomotor<=>Cingulo-Opercular	ENSG00000188177	ZC3H6	2	113033171	113097640	1	protein_coding	376940	ZC3H6	0.938246	-3.33701	0	0	3	NA	0.049	CMC_NoSVA_cis	-	No	NA	2.8746e-10	rs62158160;rs62158169	resting
L_2	Somatomotor<=>Cingulo-Opercular,IC16	Somatomotor<=>Cingulo-Opercular	ENSG00000125637	PSD4	2	113914902	113966973	1	protein_coding	23550	PSD4	0.805496	-0.981758	0	0	4	0.000536687	0.035021	PsychENCODE_eQTLs	-	No	NA	5.87049e-13	rs62158169;rs62158160	resting
L_2	Somatomotor<=>Cingulo-Opercular,IC16	Somatomotor<=>Cingulo-Opercular	ENSG00000125618	PAX8	2	113973574	114036527	-1	protein_coding	7849	PAX8	0.902124	0.0786982	0	0	7	0.000223009	0.0168101	PsychENCODE_eQTLs	-	No	NA	5.87049e-13	rs62158169;rs62158160	resting
L_6mp	Somatomotor<=>Cingulo-Opercular,IC16	Somatomotor<=>Cingulo-Opercular	ENSG00000188177	ZC3H6	2	113033171	113097640	1	protein_coding	376940	ZC3H6	0.938246	-3.33701	0	0	3	NA	0.049	CMC_NoSVA_cis	-	No	NA	2.8746e-10	rs62158160;rs62158169	resting
L_6mp	Somatomotor<=>Cingulo-Opercular,IC16	Somatomotor<=>Cingulo-Opercular	ENSG00000125637	PSD4	2	113914902	113966973	1	protein_coding	23550	PSD4	0.805496	-0.981758	0	0	4	0.000536687	0.035021	PsychENCODE_eQTLs	-	No	NA	5.87049e-13	rs62158169;rs62158160	resting
L_6mp	Somatomotor<=>Cingulo-Opercular,IC16	Somatomotor<=>Cingulo-Opercular	ENSG00000125618	PAX8	2	113973574	114036527	-1	protein_coding	7849	PAX8	0.902124	0.0786982	0	0	7	0.000223009	0.0168101	PsychENCODE_eQTLs	-	No	NA	5.87049e-13	rs62158169;rs62158160	resting
L_6v	Somatomotor<=>Cingulo-Opercular,IC16	Somatomotor<=>Cingulo-Opercular	ENSG00000188177	ZC3H6	2	113033171	113097640	1	protein_coding	376940	ZC3H6	0.938246	-3.33701	0	0	3	NA	0.049	CMC_NoSVA_cis	-	No	NA	2.8746e-10	rs62158160;rs62158169	resting
L_6v	Somatomotor<=>Cingulo-Opercular,IC16	Somatomotor<=>Cingulo-Opercular	ENSG00000125637	PSD4	2	113914902	113966973	1	protein_coding	23550	PSD4	0.805496	-0.981758	0	0	4	0.000536687	0.035021	PsychENCODE_eQTLs	-	No	NA	5.87049e-13	rs62158169;rs62158160	resting
L_6v	Somatomotor<=>Cingulo-Opercular,IC16	Somatomotor<=>Cingulo-Opercular	ENSG00000125618	PAX8	2	113973574	114036527	-1	protein_coding	7849	PAX8	0.902124	0.0786982	0	0	7	0.000223009	0.0168101	PsychENCODE_eQTLs	-	No	NA	5.87049e-13	rs62158169;rs62158160	resting
L_OP4	Somatomotor<=>Cingulo-Opercular,IC16	Somatomotor<=>Cingulo-Opercular	ENSG00000188177	ZC3H6	2	113033171	113097640	1	protein_coding	376940	ZC3H6	0.938246	-3.33701	0	0	3	NA	0.049	CMC_NoSVA_cis	-	No	NA	2.8746e-10	rs62158160;rs62158169	resting
L_OP4	Somatomotor<=>Cingulo-Opercular,IC16	Somatomotor<=>Cingulo-Opercular	ENSG00000125637	PSD4	2	113914902	113966973	1	protein_coding	23550	PSD4	0.805496	-0.981758	0	0	4	0.000536687	0.035021	PsychENCODE_eQTLs	-	No	NA	5.87049e-13	rs62158169;rs62158160	resting
L_OP4	Somatomotor<=>Cingulo-Opercular,IC16	Somatomotor<=>Cingulo-Opercular	ENSG00000125618	PAX8	2	113973574	114036527	-1	protein_coding	7849	PAX8	0.902124	0.0786982	0	0	7	0.000223009	0.0168101	PsychENCODE_eQTLs	-	No	NA	5.87049e-13	rs62158169;rs62158160	resting
L_OP1	Somatomotor<=>Cingulo-Opercular,IC16	Somatomotor<=>Cingulo-Opercular	ENSG00000188177	ZC3H6	2	113033171	113097640	1	protein_coding	376940	ZC3H6	0.938246	-3.33701	0	0	3	NA	0.049	CMC_NoSVA_cis	-	No	NA	2.8746e-10	rs62158160;rs62158169	resting
L_OP1	Somatomotor<=>Cingulo-Opercular,IC16	Somatomotor<=>Cingulo-Opercular	ENSG00000125637	PSD4	2	113914902	113966973	1	protein_coding	23550	PSD4	0.805496	-0.981758	0	0	4	0.000536687	0.035021	PsychENCODE_eQTLs	-	No	NA	5.87049e-13	rs62158169;rs62158160	resting
L_OP1	Somatomotor<=>Cingulo-Opercular,IC16	Somatomotor<=>Cingulo-Opercular	ENSG00000125618	PAX8	2	113973574	114036527	-1	protein_coding	7849	PAX8	0.902124	0.0786982	0	0	7	0.000223009	0.0168101	PsychENCODE_eQTLs	-	No	NA	5.87049e-13	rs62158169;rs62158160	resting
L_OP2-3	Somatomotor<=>Cingulo-Opercular,IC16	Somatomotor<=>Cingulo-Opercular	ENSG00000188177	ZC3H6	2	113033171	113097640	1	protein_coding	376940	ZC3H6	0.938246	-3.33701	0	0	3	NA	0.049	CMC_NoSVA_cis	-	No	NA	2.8746e-10	rs62158160;rs62158169	resting
L_OP2-3	Somatomotor<=>Cingulo-Opercular,IC16	Somatomotor<=>Cingulo-Opercular	ENSG00000125637	PSD4	2	113914902	113966973	1	protein_coding	23550	PSD4	0.805496	-0.981758	0	0	4	0.000536687	0.035021	PsychENCODE_eQTLs	-	No	NA	5.87049e-13	rs62158169;rs62158160	resting
L_OP2-3	Somatomotor<=>Cingulo-Opercular,IC16	Somatomotor<=>Cingulo-Opercular	ENSG00000125618	PAX8	2	113973574	114036527	-1	protein_coding	7849	PAX8	0.902124	0.0786982	0	0	7	0.000223009	0.0168101	PsychENCODE_eQTLs	-	No	NA	5.87049e-13	rs62158169;rs62158160	resting
R_24dv	Somatomotor<=>Cingulo-Opercular,IC16	Somatomotor<=>Cingulo-Opercular	ENSG00000188177	ZC3H6	2	113033171	113097640	1	protein_coding	376940	ZC3H6	0.938246	-3.33701	0	0	3	NA	0.049	CMC_NoSVA_cis	-	No	NA	2.8746e-10	rs62158160;rs62158169	resting
R_24dv	Somatomotor<=>Cingulo-Opercular,IC16	Somatomotor<=>Cingulo-Opercular	ENSG00000125637	PSD4	2	113914902	113966973	1	protein_coding	23550	PSD4	0.805496	-0.981758	0	0	4	0.000536687	0.035021	PsychENCODE_eQTLs	-	No	NA	5.87049e-13	rs62158169;rs62158160	resting
R_24dv	Somatomotor<=>Cingulo-Opercular,IC16	Somatomotor<=>Cingulo-Opercular	ENSG00000125618	PAX8	2	113973574	114036527	-1	protein_coding	7849	PAX8	0.902124	0.0786982	0	0	7	0.000223009	0.0168101	PsychENCODE_eQTLs	-	No	NA	5.87049e-13	rs62158169;rs62158160	resting
R_6v	Somatomotor<=>Cingulo-Opercular,IC16	Somatomotor<=>Cingulo-Opercular	ENSG00000188177	ZC3H6	2	113033171	113097640	1	protein_coding	376940	ZC3H6	0.938246	-3.33701	0	0	3	NA	0.049	CMC_NoSVA_cis	-	No	NA	2.8746e-10	rs62158160;rs62158169	resting
R_6v	Somatomotor<=>Cingulo-Opercular,IC16	Somatomotor<=>Cingulo-Opercular	ENSG00000125637	PSD4	2	113914902	113966973	1	protein_coding	23550	PSD4	0.805496	-0.981758	0	0	4	0.000536687	0.035021	PsychENCODE_eQTLs	-	No	NA	5.87049e-13	rs62158169;rs62158160	resting
R_6v	Somatomotor<=>Cingulo-Opercular,IC16	Somatomotor<=>Cingulo-Opercular	ENSG00000125618	PAX8	2	113973574	114036527	-1	protein_coding	7849	PAX8	0.902124	0.0786982	0	0	7	0.000223009	0.0168101	PsychENCODE_eQTLs	-	No	NA	5.87049e-13	rs62158169;rs62158160	resting
R_PoI2	Somatomotor<=>Cingulo-Opercular,IC16	Somatomotor<=>Cingulo-Opercular	ENSG00000188177	ZC3H6	2	113033171	113097640	1	protein_coding	376940	ZC3H6	0.938246	-3.33701	0	0	3	NA	0.049	CMC_NoSVA_cis	-	No	NA	2.8746e-10	rs62158160;rs62158169	resting
R_PoI2	Somatomotor<=>Cingulo-Opercular,IC16	Somatomotor<=>Cingulo-Opercular	ENSG00000125637	PSD4	2	113914902	113966973	1	protein_coding	23550	PSD4	0.805496	-0.981758	0	0	4	0.000536687	0.035021	PsychENCODE_eQTLs	-	No	NA	5.87049e-13	rs62158169;rs62158160	resting
R_PoI2	Somatomotor<=>Cingulo-Opercular,IC16	Somatomotor<=>Cingulo-Opercular	ENSG00000125618	PAX8	2	113973574	114036527	-1	protein_coding	7849	PAX8	0.902124	0.0786982	0	0	7	0.000223009	0.0168101	PsychENCODE_eQTLs	-	No	NA	5.87049e-13	rs62158169;rs62158160	resting
R_Ig	Somatomotor<=>Cingulo-Opercular,IC16	Somatomotor<=>Cingulo-Opercular	ENSG00000188177	ZC3H6	2	113033171	113097640	1	protein_coding	376940	ZC3H6	0.938246	-3.33701	0	0	3	NA	0.049	CMC_NoSVA_cis	-	No	NA	2.8746e-10	rs62158160;rs62158169	resting
R_Ig	Somatomotor<=>Cingulo-Opercular,IC16	Somatomotor<=>Cingulo-Opercular	ENSG00000125637	PSD4	2	113914902	113966973	1	protein_coding	23550	PSD4	0.805496	-0.981758	0	0	4	0.000536687	0.035021	PsychENCODE_eQTLs	-	No	NA	5.87049e-13	rs62158169;rs62158160	resting
R_Ig	Somatomotor<=>Cingulo-Opercular,IC16	Somatomotor<=>Cingulo-Opercular	ENSG00000125618	PAX8	2	113973574	114036527	-1	protein_coding	7849	PAX8	0.902124	0.0786982	0	0	7	0.000223009	0.0168101	PsychENCODE_eQTLs	-	No	NA	5.87049e-13	rs62158169;rs62158160	resting
L_PEF	Somatomotor<=>Dorsal-Attention,IC2	Somatomotor<=>Dorsal-Attention	ENSG00000174963	ZIC4	3	147103833	147124647	-1	protein_coding	84107	ZIC4	0.0018169	-1.43407	20	22	112	2.44774e-11	6.33194e-09	PsychENCODE_eQTLs:CMC_SVA_cis:CMC_NoSVA_cis:GTEx/v8/Brain_Putamen_basal_ganglia	-	Yes	Fetal_Cortex	7.82259e-13	rs2279829;rs924762;rs1394041;3:147180141_CT_C;rs7653482;rs137962487;3:147180141_CT_C:rs2279829:rs1394041	resting
L_PEF	Somatomotor<=>Dorsal-Attention,IC2	Somatomotor<=>Dorsal-Attention	ENSG00000152977	ZIC1	3	147111209	147228080	1	protein_coding	7545	ZIC1	0.825224	-1.66416	99	21.8	32	2.42645e-05	0.00241623	PsychENCODE_eQTLs	-	Yes	Adult_Cortex:Fetal_Cortex	7.82259e-13	3:147180141_CT_C;rs2279829;rs1394041;rs7653482;rs924762;rs137962487;rs137962487:rs1394041;rs7653482:rs137962487:rs2279829;rs924762:3:147180141_CT_C	resting
L_PEF	Somatomotor<=>Dorsal-Attention,IC2	Somatomotor<=>Dorsal-Attention	ENSG00000144891	AGTR1	3	148415571	148460795	1	protein_coding	185	AGTR1	0.00727625	0.680424	0	0	0	NA	NA	NA	NA	Yes	Fetal_Cortex	3.41711e-09	3:147180141_CT_C:rs1394041;rs7653482	resting
R_7PL	Somatomotor<=>Dorsal-Attention,IC2	Somatomotor<=>Dorsal-Attention	ENSG00000174963	ZIC4	3	147103833	147124647	-1	protein_coding	84107	ZIC4	0.0018169	-1.43407	20	22	112	2.44774e-11	6.33194e-09	PsychENCODE_eQTLs:CMC_SVA_cis:CMC_NoSVA_cis:GTEx/v8/Brain_Putamen_basal_ganglia	-	Yes	Fetal_Cortex	7.82259e-13	rs2279829;rs924762;rs1394041;3:147180141_CT_C;rs7653482;rs137962487;3:147180141_CT_C:rs2279829:rs1394041	resting
R_7PL	Somatomotor<=>Dorsal-Attention,IC2	Somatomotor<=>Dorsal-Attention	ENSG00000152977	ZIC1	3	147111209	147228080	1	protein_coding	7545	ZIC1	0.825224	-1.66416	99	21.8	32	2.42645e-05	0.00241623	PsychENCODE_eQTLs	-	Yes	Adult_Cortex:Fetal_Cortex	7.82259e-13	3:147180141_CT_C;rs2279829;rs1394041;rs7653482;rs924762;rs137962487;rs137962487:rs1394041;rs7653482:rs137962487:rs2279829;rs924762:3:147180141_CT_C	resting
R_7PL	Somatomotor<=>Dorsal-Attention,IC2	Somatomotor<=>Dorsal-Attention	ENSG00000144891	AGTR1	3	148415571	148460795	1	protein_coding	185	AGTR1	0.00727625	0.680424	0	0	0	NA	NA	NA	NA	Yes	Fetal_Cortex	3.41711e-09	3:147180141_CT_C:rs1394041;rs7653482	resting
L_PHT	Somatomotor<=>Dorsal-Attention,IC4	Somatomotor<=>Dorsal-Attention	ENSG00000044524	EPHA3	3	89156674	89531284	1	protein_coding	2042	EPHA3	0.015686	-0.110284	81	22.3	100	5.55208e-08	0.000131411	GTEx/v8/Brain_Cerebellum	+	No	NA	2.25386e-13	rs7633500;rs1520594	resting
L_6a	Somatomotor<=>Dorsal-Attention,IC8	Somatomotor<=>Dorsal-Attention	ENSG00000162878	PKDCC	2	42275160	42285668	1	protein_coding	91461	PKDCC	5.41258e-05	NA	49	18.67	104	7.67671e-13	1.38078e-08	PsychENCODE_eQTLs:CMC_SVA_cis:GTEx/v8/Brain_Cerebellar_Hemisphere:GTEx/v8/Brain_Cerebellum:GTEx/v8/Brain_Cortex:GTEx/v8/Brain_Nucleus_accumbens_basal_ganglia	-	No	NA	4.97715e-12	rs13419617;rs72794538;rs2053395	resting
R_PFt	Somatomotor<=>Dorsal-Attention,IC9	Somatomotor<=>Dorsal-Attention	ENSG00000188177	ZC3H6	2	113033171	113097640	1	protein_coding	376940	ZC3H6	0.938246	-3.33701	0	0	3	NA	0.049	CMC_NoSVA_cis	+	No	NA	3.3555e-11	rs62158160;rs2863957	resting
R_PFt	Somatomotor<=>Dorsal-Attention,IC9	Somatomotor<=>Dorsal-Attention	ENSG00000125637	PSD4	2	113914902	113966973	1	protein_coding	23550	PSD4	0.805496	-0.981758	0	0	4	0.000536687	0.035021	PsychENCODE_eQTLs	+	No	NA	1.86518e-12	rs2863957;rs62158160	resting
R_PFt	Somatomotor<=>Dorsal-Attention,IC9	Somatomotor<=>Dorsal-Attention	ENSG00000125618	PAX8	2	113973574	114036527	-1	protein_coding	7849	PAX8	0.902124	0.0786982	0	0	7	0.000223009	0.0168101	PsychENCODE_eQTLs	+	No	NA	5.0126e-12	rs2863957;rs62158160	resting
L_7PL	Somatomotor<=>Dorsal-Attention,IC12	Somatomotor<=>Dorsal-Attention	ENSG00000188177	ZC3H6	2	113033171	113097640	1	protein_coding	376940	ZC3H6	0.938246	-3.33701	0	0	3	NA	0.049	CMC_NoSVA_cis	+	No	NA	4.11906e-13	rs62158161	resting
L_7PL	Somatomotor<=>Dorsal-Attention,IC12	Somatomotor<=>Dorsal-Attention	ENSG00000125637	PSD4	2	113914902	113966973	1	protein_coding	23550	PSD4	0.805496	-0.981758	0	0	4	0.000536687	0.035021	PsychENCODE_eQTLs	+	No	NA	1.06495e-12	rs62158161	resting
L_7PL	Somatomotor<=>Dorsal-Attention,IC12	Somatomotor<=>Dorsal-Attention	ENSG00000125618	PAX8	2	113973574	114036527	-1	protein_coding	7849	PAX8	0.902124	0.0786982	0	0	7	0.000223009	0.0168101	PsychENCODE_eQTLs	+	No	NA	4.11906e-13	rs62158161	resting
L_7PL	Somatomotor<=>Dorsal-Attention,IC12	Somatomotor<=>Dorsal-Attention	ENSG00000136682	CBWD2	2	114195268	114253766	1	protein_coding	150472	CBWD2	0.967071	-0.830177	0	0	2	0.00016639	0.0130823	PsychENCODE_eQTLs	+	No	NA	5.90696e-05	rs4404277	resting
R_MIP	Somatomotor<=>Dorsal-Attention,IC12	Somatomotor<=>Dorsal-Attention	ENSG00000188177	ZC3H6	2	113033171	113097640	1	protein_coding	376940	ZC3H6	0.938246	-3.33701	0	0	3	NA	0.049	CMC_NoSVA_cis	+	No	NA	4.11906e-13	rs62158161	resting
R_MIP	Somatomotor<=>Dorsal-Attention,IC12	Somatomotor<=>Dorsal-Attention	ENSG00000125637	PSD4	2	113914902	113966973	1	protein_coding	23550	PSD4	0.805496	-0.981758	0	0	4	0.000536687	0.035021	PsychENCODE_eQTLs	+	No	NA	1.06495e-12	rs62158161	resting
R_MIP	Somatomotor<=>Dorsal-Attention,IC12	Somatomotor<=>Dorsal-Attention	ENSG00000125618	PAX8	2	113973574	114036527	-1	protein_coding	7849	PAX8	0.902124	0.0786982	0	0	7	0.000223009	0.0168101	PsychENCODE_eQTLs	+	No	NA	4.11906e-13	rs62158161	resting
R_MIP	Somatomotor<=>Dorsal-Attention,IC12	Somatomotor<=>Dorsal-Attention	ENSG00000136682	CBWD2	2	114195268	114253766	1	protein_coding	150472	CBWD2	0.967071	-0.830177	0	0	2	0.00016639	0.0130823	PsychENCODE_eQTLs	+	No	NA	5.90696e-05	rs4404277	resting
R_2	Somatomotor<=>Dorsal-Attention,IC12	Somatomotor<=>Dorsal-Attention	ENSG00000188177	ZC3H6	2	113033171	113097640	1	protein_coding	376940	ZC3H6	0.938246	-3.33701	0	0	3	NA	0.049	CMC_NoSVA_cis	+	No	NA	4.11906e-13	rs62158161	resting
R_2	Somatomotor<=>Dorsal-Attention,IC12	Somatomotor<=>Dorsal-Attention	ENSG00000125637	PSD4	2	113914902	113966973	1	protein_coding	23550	PSD4	0.805496	-0.981758	0	0	4	0.000536687	0.035021	PsychENCODE_eQTLs	+	No	NA	1.06495e-12	rs62158161	resting
R_2	Somatomotor<=>Dorsal-Attention,IC12	Somatomotor<=>Dorsal-Attention	ENSG00000125618	PAX8	2	113973574	114036527	-1	protein_coding	7849	PAX8	0.902124	0.0786982	0	0	7	0.000223009	0.0168101	PsychENCODE_eQTLs	+	No	NA	4.11906e-13	rs62158161	resting
R_2	Somatomotor<=>Dorsal-Attention,IC12	Somatomotor<=>Dorsal-Attention	ENSG00000136682	CBWD2	2	114195268	114253766	1	protein_coding	150472	CBWD2	0.967071	-0.830177	0	0	2	0.00016639	0.0130823	PsychENCODE_eQTLs	+	No	NA	5.90696e-05	rs4404277	resting
L_2	Somatomotor<=>Dorsal-Attention,IC13	Somatomotor<=>Dorsal-Attention	ENSG00000188177	ZC3H6	2	113033171	113097640	1	protein_coding	376940	ZC3H6	0.938246	-3.33701	0	0	3	NA	0.049	CMC_NoSVA_cis	+	No	NA	6.6153e-12	rs1964463	resting
L_2	Somatomotor<=>Dorsal-Attention,IC13	Somatomotor<=>Dorsal-Attention	ENSG00000125637	PSD4	2	113914902	113966973	1	protein_coding	23550	PSD4	0.805496	-0.981758	0	0	4	0.000536687	0.035021	PsychENCODE_eQTLs	+	No	NA	2.91316e-11	rs1964463	resting
L_2	Somatomotor<=>Dorsal-Attention,IC13	Somatomotor<=>Dorsal-Attention	ENSG00000125618	PAX8	2	113973574	114036527	-1	protein_coding	7849	PAX8	0.902124	0.0786982	0	0	7	0.000223009	0.0168101	PsychENCODE_eQTLs	+	No	NA	6.6153e-12	rs1964463	resting
L_PFt	Somatomotor<=>Dorsal-Attention,IC13	Somatomotor<=>Dorsal-Attention	ENSG00000188177	ZC3H6	2	113033171	113097640	1	protein_coding	376940	ZC3H6	0.938246	-3.33701	0	0	3	NA	0.049	CMC_NoSVA_cis	+	No	NA	6.6153e-12	rs1964463	resting
L_PFt	Somatomotor<=>Dorsal-Attention,IC13	Somatomotor<=>Dorsal-Attention	ENSG00000125637	PSD4	2	113914902	113966973	1	protein_coding	23550	PSD4	0.805496	-0.981758	0	0	4	0.000536687	0.035021	PsychENCODE_eQTLs	+	No	NA	2.91316e-11	rs1964463	resting
L_PFt	Somatomotor<=>Dorsal-Attention,IC13	Somatomotor<=>Dorsal-Attention	ENSG00000125618	PAX8	2	113973574	114036527	-1	protein_coding	7849	PAX8	0.902124	0.0786982	0	0	7	0.000223009	0.0168101	PsychENCODE_eQTLs	+	No	NA	6.6153e-12	rs1964463	resting
R_1	Somatomotor<=>Dorsal-Attention,IC13	Somatomotor<=>Dorsal-Attention	ENSG00000188177	ZC3H6	2	113033171	113097640	1	protein_coding	376940	ZC3H6	0.938246	-3.33701	0	0	3	NA	0.049	CMC_NoSVA_cis	+	No	NA	6.6153e-12	rs1964463	resting
R_1	Somatomotor<=>Dorsal-Attention,IC13	Somatomotor<=>Dorsal-Attention	ENSG00000125637	PSD4	2	113914902	113966973	1	protein_coding	23550	PSD4	0.805496	-0.981758	0	0	4	0.000536687	0.035021	PsychENCODE_eQTLs	+	No	NA	2.91316e-11	rs1964463	resting
R_1	Somatomotor<=>Dorsal-Attention,IC13	Somatomotor<=>Dorsal-Attention	ENSG00000125618	PAX8	2	113973574	114036527	-1	protein_coding	7849	PAX8	0.902124	0.0786982	0	0	7	0.000223009	0.0168101	PsychENCODE_eQTLs	+	No	NA	6.6153e-12	rs1964463	resting
R_2	Somatomotor<=>Dorsal-Attention,IC13	Somatomotor<=>Dorsal-Attention	ENSG00000188177	ZC3H6	2	113033171	113097640	1	protein_coding	376940	ZC3H6	0.938246	-3.33701	0	0	3	NA	0.049	CMC_NoSVA_cis	+	No	NA	6.6153e-12	rs1964463	resting
R_2	Somatomotor<=>Dorsal-Attention,IC13	Somatomotor<=>Dorsal-Attention	ENSG00000125637	PSD4	2	113914902	113966973	1	protein_coding	23550	PSD4	0.805496	-0.981758	0	0	4	0.000536687	0.035021	PsychENCODE_eQTLs	+	No	NA	2.91316e-11	rs1964463	resting
R_2	Somatomotor<=>Dorsal-Attention,IC13	Somatomotor<=>Dorsal-Attention	ENSG00000125618	PAX8	2	113973574	114036527	-1	protein_coding	7849	PAX8	0.902124	0.0786982	0	0	7	0.000223009	0.0168101	PsychENCODE_eQTLs	+	No	NA	6.6153e-12	rs1964463	resting
L_PEF	Somatomotor<=>Dorsal-Attention,IC19	Somatomotor<=>Dorsal-Attention	ENSG00000188177	ZC3H6	2	113033171	113097640	1	protein_coding	376940	ZC3H6	0.938246	-3.33701	0	0	3	NA	0.049	CMC_NoSVA_cis	-	No	NA	1.13935e-12	rs1964463	resting
L_PEF	Somatomotor<=>Dorsal-Attention,IC19	Somatomotor<=>Dorsal-Attention	ENSG00000125637	PSD4	2	113914902	113966973	1	protein_coding	23550	PSD4	0.805496	-0.981758	0	0	4	0.000536687	0.035021	PsychENCODE_eQTLs	-	No	NA	2.67656e-12	rs1964463	resting
L_PEF	Somatomotor<=>Dorsal-Attention,IC19	Somatomotor<=>Dorsal-Attention	ENSG00000125618	PAX8	2	113973574	114036527	-1	protein_coding	7849	PAX8	0.902124	0.0786982	0	0	7	0.000223009	0.0168101	PsychENCODE_eQTLs	-	No	NA	1.13935e-12	rs1964463	resting
L_PEF	Somatomotor<=>Dorsal-Attention,IC19	Somatomotor<=>Dorsal-Attention	ENSG00000136682	CBWD2	2	114195268	114253766	1	protein_coding	150472	CBWD2	0.967071	-0.830177	0	0	2	0.000266438	0.0195504	PsychENCODE_eQTLs	-	No	NA	8.57382e-06	rs1838853	resting
L_7PL	Somatomotor<=>Dorsal-Attention,IC19	Somatomotor<=>Dorsal-Attention	ENSG00000188177	ZC3H6	2	113033171	113097640	1	protein_coding	376940	ZC3H6	0.938246	-3.33701	0	0	3	NA	0.049	CMC_NoSVA_cis	-	No	NA	1.13935e-12	rs1964463	resting
L_7PL	Somatomotor<=>Dorsal-Attention,IC19	Somatomotor<=>Dorsal-Attention	ENSG00000125637	PSD4	2	113914902	113966973	1	protein_coding	23550	PSD4	0.805496	-0.981758	0	0	4	0.000536687	0.035021	PsychENCODE_eQTLs	-	No	NA	2.67656e-12	rs1964463	resting
L_7PL	Somatomotor<=>Dorsal-Attention,IC19	Somatomotor<=>Dorsal-Attention	ENSG00000125618	PAX8	2	113973574	114036527	-1	protein_coding	7849	PAX8	0.902124	0.0786982	0	0	7	0.000223009	0.0168101	PsychENCODE_eQTLs	-	No	NA	1.13935e-12	rs1964463	resting
L_7PL	Somatomotor<=>Dorsal-Attention,IC19	Somatomotor<=>Dorsal-Attention	ENSG00000136682	CBWD2	2	114195268	114253766	1	protein_coding	150472	CBWD2	0.967071	-0.830177	0	0	2	0.000266438	0.0195504	PsychENCODE_eQTLs	-	No	NA	8.57382e-06	rs1838853	resting
L_FOP2	Somatomotor<=>Dorsal-Attention,IC19	Somatomotor<=>Dorsal-Attention	ENSG00000188177	ZC3H6	2	113033171	113097640	1	protein_coding	376940	ZC3H6	0.938246	-3.33701	0	0	3	NA	0.049	CMC_NoSVA_cis	-	No	NA	1.13935e-12	rs1964463	resting
L_FOP2	Somatomotor<=>Dorsal-Attention,IC19	Somatomotor<=>Dorsal-Attention	ENSG00000125637	PSD4	2	113914902	113966973	1	protein_coding	23550	PSD4	0.805496	-0.981758	0	0	4	0.000536687	0.035021	PsychENCODE_eQTLs	-	No	NA	2.67656e-12	rs1964463	resting
L_FOP2	Somatomotor<=>Dorsal-Attention,IC19	Somatomotor<=>Dorsal-Attention	ENSG00000125618	PAX8	2	113973574	114036527	-1	protein_coding	7849	PAX8	0.902124	0.0786982	0	0	7	0.000223009	0.0168101	PsychENCODE_eQTLs	-	No	NA	1.13935e-12	rs1964463	resting
L_FOP2	Somatomotor<=>Dorsal-Attention,IC19	Somatomotor<=>Dorsal-Attention	ENSG00000136682	CBWD2	2	114195268	114253766	1	protein_coding	150472	CBWD2	0.967071	-0.830177	0	0	2	0.000266438	0.0195504	PsychENCODE_eQTLs	-	No	NA	8.57382e-06	rs1838853	resting
L_PHT	Somatomotor<=>Dorsal-Attention,IC19	Somatomotor<=>Dorsal-Attention	ENSG00000188177	ZC3H6	2	113033171	113097640	1	protein_coding	376940	ZC3H6	0.938246	-3.33701	0	0	3	NA	0.049	CMC_NoSVA_cis	-	No	NA	1.13935e-12	rs1964463	resting
L_PHT	Somatomotor<=>Dorsal-Attention,IC19	Somatomotor<=>Dorsal-Attention	ENSG00000125637	PSD4	2	113914902	113966973	1	protein_coding	23550	PSD4	0.805496	-0.981758	0	0	4	0.000536687	0.035021	PsychENCODE_eQTLs	-	No	NA	2.67656e-12	rs1964463	resting
L_PHT	Somatomotor<=>Dorsal-Attention,IC19	Somatomotor<=>Dorsal-Attention	ENSG00000125618	PAX8	2	113973574	114036527	-1	protein_coding	7849	PAX8	0.902124	0.0786982	0	0	7	0.000223009	0.0168101	PsychENCODE_eQTLs	-	No	NA	1.13935e-12	rs1964463	resting
L_PHT	Somatomotor<=>Dorsal-Attention,IC19	Somatomotor<=>Dorsal-Attention	ENSG00000136682	CBWD2	2	114195268	114253766	1	protein_coding	150472	CBWD2	0.967071	-0.830177	0	0	2	0.000266438	0.0195504	PsychENCODE_eQTLs	-	No	NA	8.57382e-06	rs1838853	resting
R_6a	Somatomotor<=>Dorsal-Attention,IC19	Somatomotor<=>Dorsal-Attention	ENSG00000188177	ZC3H6	2	113033171	113097640	1	protein_coding	376940	ZC3H6	0.938246	-3.33701	0	0	3	NA	0.049	CMC_NoSVA_cis	-	No	NA	1.13935e-12	rs1964463	resting
R_6a	Somatomotor<=>Dorsal-Attention,IC19	Somatomotor<=>Dorsal-Attention	ENSG00000125637	PSD4	2	113914902	113966973	1	protein_coding	23550	PSD4	0.805496	-0.981758	0	0	4	0.000536687	0.035021	PsychENCODE_eQTLs	-	No	NA	2.67656e-12	rs1964463	resting
R_6a	Somatomotor<=>Dorsal-Attention,IC19	Somatomotor<=>Dorsal-Attention	ENSG00000125618	PAX8	2	113973574	114036527	-1	protein_coding	7849	PAX8	0.902124	0.0786982	0	0	7	0.000223009	0.0168101	PsychENCODE_eQTLs	-	No	NA	1.13935e-12	rs1964463	resting
R_6a	Somatomotor<=>Dorsal-Attention,IC19	Somatomotor<=>Dorsal-Attention	ENSG00000136682	CBWD2	2	114195268	114253766	1	protein_coding	150472	CBWD2	0.967071	-0.830177	0	0	2	0.000266438	0.0195504	PsychENCODE_eQTLs	-	No	NA	8.57382e-06	rs1838853	resting
R_FOP2	Somatomotor<=>Dorsal-Attention,IC19	Somatomotor<=>Dorsal-Attention	ENSG00000188177	ZC3H6	2	113033171	113097640	1	protein_coding	376940	ZC3H6	0.938246	-3.33701	0	0	3	NA	0.049	CMC_NoSVA_cis	-	No	NA	1.13935e-12	rs1964463	resting
R_FOP2	Somatomotor<=>Dorsal-Attention,IC19	Somatomotor<=>Dorsal-Attention	ENSG00000125637	PSD4	2	113914902	113966973	1	protein_coding	23550	PSD4	0.805496	-0.981758	0	0	4	0.000536687	0.035021	PsychENCODE_eQTLs	-	No	NA	2.67656e-12	rs1964463	resting
R_FOP2	Somatomotor<=>Dorsal-Attention,IC19	Somatomotor<=>Dorsal-Attention	ENSG00000125618	PAX8	2	113973574	114036527	-1	protein_coding	7849	PAX8	0.902124	0.0786982	0	0	7	0.000223009	0.0168101	PsychENCODE_eQTLs	-	No	NA	1.13935e-12	rs1964463	resting
R_FOP2	Somatomotor<=>Dorsal-Attention,IC19	Somatomotor<=>Dorsal-Attention	ENSG00000136682	CBWD2	2	114195268	114253766	1	protein_coding	150472	CBWD2	0.967071	-0.830177	0	0	2	0.000266438	0.0195504	PsychENCODE_eQTLs	-	No	NA	8.57382e-06	rs1838853	resting
R_PFt	Somatomotor<=>Dorsal-Attention,IC19	Somatomotor<=>Dorsal-Attention	ENSG00000188177	ZC3H6	2	113033171	113097640	1	protein_coding	376940	ZC3H6	0.938246	-3.33701	0	0	3	NA	0.049	CMC_NoSVA_cis	-	No	NA	1.13935e-12	rs1964463	resting
R_PFt	Somatomotor<=>Dorsal-Attention,IC19	Somatomotor<=>Dorsal-Attention	ENSG00000125637	PSD4	2	113914902	113966973	1	protein_coding	23550	PSD4	0.805496	-0.981758	0	0	4	0.000536687	0.035021	PsychENCODE_eQTLs	-	No	NA	2.67656e-12	rs1964463	resting
R_PFt	Somatomotor<=>Dorsal-Attention,IC19	Somatomotor<=>Dorsal-Attention	ENSG00000125618	PAX8	2	113973574	114036527	-1	protein_coding	7849	PAX8	0.902124	0.0786982	0	0	7	0.000223009	0.0168101	PsychENCODE_eQTLs	-	No	NA	1.13935e-12	rs1964463	resting
R_PFt	Somatomotor<=>Dorsal-Attention,IC19	Somatomotor<=>Dorsal-Attention	ENSG00000136682	CBWD2	2	114195268	114253766	1	protein_coding	150472	CBWD2	0.967071	-0.830177	0	0	2	0.000266438	0.0195504	PsychENCODE_eQTLs	-	No	NA	8.57382e-06	rs1838853	resting
R_AIP	Somatomotor<=>Dorsal-Attention,IC19	Somatomotor<=>Dorsal-Attention	ENSG00000188177	ZC3H6	2	113033171	113097640	1	protein_coding	376940	ZC3H6	0.938246	-3.33701	0	0	3	NA	0.049	CMC_NoSVA_cis	-	No	NA	1.13935e-12	rs1964463	resting
R_AIP	Somatomotor<=>Dorsal-Attention,IC19	Somatomotor<=>Dorsal-Attention	ENSG00000125637	PSD4	2	113914902	113966973	1	protein_coding	23550	PSD4	0.805496	-0.981758	0	0	4	0.000536687	0.035021	PsychENCODE_eQTLs	-	No	NA	2.67656e-12	rs1964463	resting
R_AIP	Somatomotor<=>Dorsal-Attention,IC19	Somatomotor<=>Dorsal-Attention	ENSG00000125618	PAX8	2	113973574	114036527	-1	protein_coding	7849	PAX8	0.902124	0.0786982	0	0	7	0.000223009	0.0168101	PsychENCODE_eQTLs	-	No	NA	1.13935e-12	rs1964463	resting
R_AIP	Somatomotor<=>Dorsal-Attention,IC19	Somatomotor<=>Dorsal-Attention	ENSG00000136682	CBWD2	2	114195268	114253766	1	protein_coding	150472	CBWD2	0.967071	-0.830177	0	0	2	0.000266438	0.0195504	PsychENCODE_eQTLs	-	No	NA	8.57382e-06	rs1838853	resting
R_PHT	Somatomotor<=>Dorsal-Attention,IC19	Somatomotor<=>Dorsal-Attention	ENSG00000188177	ZC3H6	2	113033171	113097640	1	protein_coding	376940	ZC3H6	0.938246	-3.33701	0	0	3	NA	0.049	CMC_NoSVA_cis	-	No	NA	1.13935e-12	rs1964463	resting
R_PHT	Somatomotor<=>Dorsal-Attention,IC19	Somatomotor<=>Dorsal-Attention	ENSG00000125637	PSD4	2	113914902	113966973	1	protein_coding	23550	PSD4	0.805496	-0.981758	0	0	4	0.000536687	0.035021	PsychENCODE_eQTLs	-	No	NA	2.67656e-12	rs1964463	resting
R_PHT	Somatomotor<=>Dorsal-Attention,IC19	Somatomotor<=>Dorsal-Attention	ENSG00000125618	PAX8	2	113973574	114036527	-1	protein_coding	7849	PAX8	0.902124	0.0786982	0	0	7	0.000223009	0.0168101	PsychENCODE_eQTLs	-	No	NA	1.13935e-12	rs1964463	resting
R_PHT	Somatomotor<=>Dorsal-Attention,IC19	Somatomotor<=>Dorsal-Attention	ENSG00000136682	CBWD2	2	114195268	114253766	1	protein_coding	150472	CBWD2	0.967071	-0.830177	0	0	2	0.000266438	0.0195504	PsychENCODE_eQTLs	-	No	NA	8.57382e-06	rs1838853	resting
L_55b	Somatomotor<=>Language,IC3	Somatomotor<=>Language	ENSG00000188177	ZC3H6	2	113033171	113097640	1	protein_coding	376940	ZC3H6	0.938246	-3.33701	0	0	3	NA	0.049	CMC_NoSVA_cis	+	No	NA	5.32284e-10	rs62158160;rs56093896	resting
L_55b	Somatomotor<=>Language,IC3	Somatomotor<=>Language	ENSG00000125637	PSD4	2	113914902	113966973	1	protein_coding	23550	PSD4	0.805496	-0.981758	0	0	4	0.000536687	0.035021	PsychENCODE_eQTLs	+	No	NA	1.49432e-12	rs56093896;rs62158160	resting
L_55b	Somatomotor<=>Language,IC3	Somatomotor<=>Language	ENSG00000125618	PAX8	2	113973574	114036527	-1	protein_coding	7849	PAX8	0.902124	0.0786982	0	0	7	0.000223009	0.0168101	PsychENCODE_eQTLs	+	No	NA	4.06359e-12	rs56093896;rs62158160	resting
L_24dd	Somatomotor<=>Language,IC3	Somatomotor<=>Language	ENSG00000188177	ZC3H6	2	113033171	113097640	1	protein_coding	376940	ZC3H6	0.938246	-3.33701	0	0	3	NA	0.049	CMC_NoSVA_cis	+	No	NA	5.32284e-10	rs62158160;rs56093896	resting
L_24dd	Somatomotor<=>Language,IC3	Somatomotor<=>Language	ENSG00000125637	PSD4	2	113914902	113966973	1	protein_coding	23550	PSD4	0.805496	-0.981758	0	0	4	0.000536687	0.035021	PsychENCODE_eQTLs	+	No	NA	1.49432e-12	rs56093896;rs62158160	resting
L_24dd	Somatomotor<=>Language,IC3	Somatomotor<=>Language	ENSG00000125618	PAX8	2	113973574	114036527	-1	protein_coding	7849	PAX8	0.902124	0.0786982	0	0	7	0.000223009	0.0168101	PsychENCODE_eQTLs	+	No	NA	4.06359e-12	rs56093896;rs62158160	resting
R_55b	Somatomotor<=>Language,IC3	Somatomotor<=>Language	ENSG00000188177	ZC3H6	2	113033171	113097640	1	protein_coding	376940	ZC3H6	0.938246	-3.33701	0	0	3	NA	0.049	CMC_NoSVA_cis	+	No	NA	5.32284e-10	rs62158160;rs56093896	resting
R_55b	Somatomotor<=>Language,IC3	Somatomotor<=>Language	ENSG00000125637	PSD4	2	113914902	113966973	1	protein_coding	23550	PSD4	0.805496	-0.981758	0	0	4	0.000536687	0.035021	PsychENCODE_eQTLs	+	No	NA	1.49432e-12	rs56093896;rs62158160	resting
R_55b	Somatomotor<=>Language,IC3	Somatomotor<=>Language	ENSG00000125618	PAX8	2	113973574	114036527	-1	protein_coding	7849	PAX8	0.902124	0.0786982	0	0	7	0.000223009	0.0168101	PsychENCODE_eQTLs	+	No	NA	4.06359e-12	rs56093896;rs62158160	resting
R_6d	Somatomotor<=>Language,IC3	Somatomotor<=>Language	ENSG00000188177	ZC3H6	2	113033171	113097640	1	protein_coding	376940	ZC3H6	0.938246	-3.33701	0	0	3	NA	0.049	CMC_NoSVA_cis	+	No	NA	5.32284e-10	rs62158160;rs56093896	resting
R_6d	Somatomotor<=>Language,IC3	Somatomotor<=>Language	ENSG00000125637	PSD4	2	113914902	113966973	1	protein_coding	23550	PSD4	0.805496	-0.981758	0	0	4	0.000536687	0.035021	PsychENCODE_eQTLs	+	No	NA	1.49432e-12	rs56093896;rs62158160	resting
R_6d	Somatomotor<=>Language,IC3	Somatomotor<=>Language	ENSG00000125618	PAX8	2	113973574	114036527	-1	protein_coding	7849	PAX8	0.902124	0.0786982	0	0	7	0.000223009	0.0168101	PsychENCODE_eQTLs	+	No	NA	4.06359e-12	rs56093896;rs62158160	resting
L_STV	Somatomotor<=>Language,IC9	Somatomotor<=>Language	ENSG00000188177	ZC3H6	2	113033171	113097640	1	protein_coding	376940	ZC3H6	0.938246	-3.33701	0	0	2	NA	0.049	CMC_NoSVA_cis	-	No	NA	5.47746e-11	rs62158169	resting
L_STV	Somatomotor<=>Language,IC9	Somatomotor<=>Language	ENSG00000125637	PSD4	2	113914902	113966973	1	protein_coding	23550	PSD4	0.805496	-0.981758	0	0	4	0.000536687	0.035021	PsychENCODE_eQTLs	-	No	NA	5.83529e-14	rs62158169	resting
L_STV	Somatomotor<=>Language,IC9	Somatomotor<=>Language	ENSG00000125618	PAX8	2	113973574	114036527	-1	protein_coding	7849	PAX8	0.902124	0.0786982	0	0	7	0.000223009	0.0168101	PsychENCODE_eQTLs	-	No	NA	5.83529e-14	rs62158169	resting
L_A5	Somatomotor<=>Language,IC9	Somatomotor<=>Language	ENSG00000188177	ZC3H6	2	113033171	113097640	1	protein_coding	376940	ZC3H6	0.938246	-3.33701	0	0	2	NA	0.049	CMC_NoSVA_cis	-	No	NA	5.47746e-11	rs62158169	resting
L_A5	Somatomotor<=>Language,IC9	Somatomotor<=>Language	ENSG00000125637	PSD4	2	113914902	113966973	1	protein_coding	23550	PSD4	0.805496	-0.981758	0	0	4	0.000536687	0.035021	PsychENCODE_eQTLs	-	No	NA	5.83529e-14	rs62158169	resting
L_A5	Somatomotor<=>Language,IC9	Somatomotor<=>Language	ENSG00000125618	PAX8	2	113973574	114036527	-1	protein_coding	7849	PAX8	0.902124	0.0786982	0	0	7	0.000223009	0.0168101	PsychENCODE_eQTLs	-	No	NA	5.83529e-14	rs62158169	resting
L_STSdp	Somatomotor<=>Language,IC9	Somatomotor<=>Language	ENSG00000188177	ZC3H6	2	113033171	113097640	1	protein_coding	376940	ZC3H6	0.938246	-3.33701	0	0	2	NA	0.049	CMC_NoSVA_cis	-	No	NA	5.47746e-11	rs62158169	resting
L_STSdp	Somatomotor<=>Language,IC9	Somatomotor<=>Language	ENSG00000125637	PSD4	2	113914902	113966973	1	protein_coding	23550	PSD4	0.805496	-0.981758	0	0	4	0.000536687	0.035021	PsychENCODE_eQTLs	-	No	NA	5.83529e-14	rs62158169	resting
L_STSdp	Somatomotor<=>Language,IC9	Somatomotor<=>Language	ENSG00000125618	PAX8	2	113973574	114036527	-1	protein_coding	7849	PAX8	0.902124	0.0786982	0	0	7	0.000223009	0.0168101	PsychENCODE_eQTLs	-	No	NA	5.83529e-14	rs62158169	resting
L_TPOJ1	Somatomotor<=>Language,IC9	Somatomotor<=>Language	ENSG00000188177	ZC3H6	2	113033171	113097640	1	protein_coding	376940	ZC3H6	0.938246	-3.33701	0	0	2	NA	0.049	CMC_NoSVA_cis	-	No	NA	5.47746e-11	rs62158169	resting
L_TPOJ1	Somatomotor<=>Language,IC9	Somatomotor<=>Language	ENSG00000125637	PSD4	2	113914902	113966973	1	protein_coding	23550	PSD4	0.805496	-0.981758	0	0	4	0.000536687	0.035021	PsychENCODE_eQTLs	-	No	NA	5.83529e-14	rs62158169	resting
L_TPOJ1	Somatomotor<=>Language,IC9	Somatomotor<=>Language	ENSG00000125618	PAX8	2	113973574	114036527	-1	protein_coding	7849	PAX8	0.902124	0.0786982	0	0	7	0.000223009	0.0168101	PsychENCODE_eQTLs	-	No	NA	5.83529e-14	rs62158169	resting
R_45	Somatomotor<=>Language,IC9	Somatomotor<=>Language	ENSG00000188177	ZC3H6	2	113033171	113097640	1	protein_coding	376940	ZC3H6	0.938246	-3.33701	0	0	2	NA	0.049	CMC_NoSVA_cis	-	No	NA	5.47746e-11	rs62158169	resting
R_45	Somatomotor<=>Language,IC9	Somatomotor<=>Language	ENSG00000125637	PSD4	2	113914902	113966973	1	protein_coding	23550	PSD4	0.805496	-0.981758	0	0	4	0.000536687	0.035021	PsychENCODE_eQTLs	-	No	NA	5.83529e-14	rs62158169	resting
R_45	Somatomotor<=>Language,IC9	Somatomotor<=>Language	ENSG00000125618	PAX8	2	113973574	114036527	-1	protein_coding	7849	PAX8	0.902124	0.0786982	0	0	7	0.000223009	0.0168101	PsychENCODE_eQTLs	-	No	NA	5.83529e-14	rs62158169	resting
L_55b	Somatomotor<=>Language,IC10	Somatomotor<=>Language	ENSG00000188177	ZC3H6	2	113033171	113097640	1	protein_coding	376940	ZC3H6	0.938246	-3.33701	0	0	3	NA	0.049	CMC_NoSVA_cis	-	No	NA	1.64812e-10	rs111789636;rs56093896	resting
L_55b	Somatomotor<=>Language,IC10	Somatomotor<=>Language	ENSG00000125637	PSD4	2	113914902	113966973	1	protein_coding	23550	PSD4	0.805496	-0.981758	0	0	4	0.000536687	0.035021	PsychENCODE_eQTLs	-	No	NA	8.1719e-13	rs56093896;rs111789636	resting
L_55b	Somatomotor<=>Language,IC10	Somatomotor<=>Language	ENSG00000125618	PAX8	2	113973574	114036527	-1	protein_coding	7849	PAX8	0.902124	0.0786982	0	0	7	0.000223009	0.0168101	PsychENCODE_eQTLs	-	No	NA	2.13321e-12	rs56093896;rs111789636	resting
L_IFJa	Somatomotor<=>Language,IC10	Somatomotor<=>Language	ENSG00000188177	ZC3H6	2	113033171	113097640	1	protein_coding	376940	ZC3H6	0.938246	-3.33701	0	0	3	NA	0.049	CMC_NoSVA_cis	-	No	NA	1.64812e-10	rs111789636;rs56093896	resting
L_IFJa	Somatomotor<=>Language,IC10	Somatomotor<=>Language	ENSG00000125637	PSD4	2	113914902	113966973	1	protein_coding	23550	PSD4	0.805496	-0.981758	0	0	4	0.000536687	0.035021	PsychENCODE_eQTLs	-	No	NA	8.1719e-13	rs56093896;rs111789636	resting
L_IFJa	Somatomotor<=>Language,IC10	Somatomotor<=>Language	ENSG00000125618	PAX8	2	113973574	114036527	-1	protein_coding	7849	PAX8	0.902124	0.0786982	0	0	7	0.000223009	0.0168101	PsychENCODE_eQTLs	-	No	NA	2.13321e-12	rs56093896;rs111789636	resting
L_STGa	Somatomotor<=>Language,IC10	Somatomotor<=>Language	ENSG00000188177	ZC3H6	2	113033171	113097640	1	protein_coding	376940	ZC3H6	0.938246	-3.33701	0	0	3	NA	0.049	CMC_NoSVA_cis	-	No	NA	1.64812e-10	rs111789636;rs56093896	resting
L_STGa	Somatomotor<=>Language,IC10	Somatomotor<=>Language	ENSG00000125637	PSD4	2	113914902	113966973	1	protein_coding	23550	PSD4	0.805496	-0.981758	0	0	4	0.000536687	0.035021	PsychENCODE_eQTLs	-	No	NA	8.1719e-13	rs56093896;rs111789636	resting
L_STGa	Somatomotor<=>Language,IC10	Somatomotor<=>Language	ENSG00000125618	PAX8	2	113973574	114036527	-1	protein_coding	7849	PAX8	0.902124	0.0786982	0	0	7	0.000223009	0.0168101	PsychENCODE_eQTLs	-	No	NA	2.13321e-12	rs56093896;rs111789636	resting
R_55b	Somatomotor<=>Language,IC10	Somatomotor<=>Language	ENSG00000188177	ZC3H6	2	113033171	113097640	1	protein_coding	376940	ZC3H6	0.938246	-3.33701	0	0	3	NA	0.049	CMC_NoSVA_cis	-	No	NA	1.64812e-10	rs111789636;rs56093896	resting
R_55b	Somatomotor<=>Language,IC10	Somatomotor<=>Language	ENSG00000125637	PSD4	2	113914902	113966973	1	protein_coding	23550	PSD4	0.805496	-0.981758	0	0	4	0.000536687	0.035021	PsychENCODE_eQTLs	-	No	NA	8.1719e-13	rs56093896;rs111789636	resting
R_55b	Somatomotor<=>Language,IC10	Somatomotor<=>Language	ENSG00000125618	PAX8	2	113973574	114036527	-1	protein_coding	7849	PAX8	0.902124	0.0786982	0	0	7	0.000223009	0.0168101	PsychENCODE_eQTLs	-	No	NA	2.13321e-12	rs56093896;rs111789636	resting
R_STGa	Somatomotor<=>Language,IC10	Somatomotor<=>Language	ENSG00000188177	ZC3H6	2	113033171	113097640	1	protein_coding	376940	ZC3H6	0.938246	-3.33701	0	0	3	NA	0.049	CMC_NoSVA_cis	-	No	NA	1.64812e-10	rs111789636;rs56093896	resting
R_STGa	Somatomotor<=>Language,IC10	Somatomotor<=>Language	ENSG00000125637	PSD4	2	113914902	113966973	1	protein_coding	23550	PSD4	0.805496	-0.981758	0	0	4	0.000536687	0.035021	PsychENCODE_eQTLs	-	No	NA	8.1719e-13	rs56093896;rs111789636	resting
R_STGa	Somatomotor<=>Language,IC10	Somatomotor<=>Language	ENSG00000125618	PAX8	2	113973574	114036527	-1	protein_coding	7849	PAX8	0.902124	0.0786982	0	0	7	0.000223009	0.0168101	PsychENCODE_eQTLs	-	No	NA	2.13321e-12	rs56093896;rs111789636	resting
R_A5	Somatomotor<=>Language,IC10	Somatomotor<=>Language	ENSG00000188177	ZC3H6	2	113033171	113097640	1	protein_coding	376940	ZC3H6	0.938246	-3.33701	0	0	3	NA	0.049	CMC_NoSVA_cis	-	No	NA	1.64812e-10	rs111789636;rs56093896	resting
R_A5	Somatomotor<=>Language,IC10	Somatomotor<=>Language	ENSG00000125637	PSD4	2	113914902	113966973	1	protein_coding	23550	PSD4	0.805496	-0.981758	0	0	4	0.000536687	0.035021	PsychENCODE_eQTLs	-	No	NA	8.1719e-13	rs56093896;rs111789636	resting
R_A5	Somatomotor<=>Language,IC10	Somatomotor<=>Language	ENSG00000125618	PAX8	2	113973574	114036527	-1	protein_coding	7849	PAX8	0.902124	0.0786982	0	0	7	0.000223009	0.0168101	PsychENCODE_eQTLs	-	No	NA	2.13321e-12	rs56093896;rs111789636	resting
R_TPOJ1	Somatomotor<=>Language,IC10	Somatomotor<=>Language	ENSG00000188177	ZC3H6	2	113033171	113097640	1	protein_coding	376940	ZC3H6	0.938246	-3.33701	0	0	3	NA	0.049	CMC_NoSVA_cis	-	No	NA	1.64812e-10	rs111789636;rs56093896	resting
R_TPOJ1	Somatomotor<=>Language,IC10	Somatomotor<=>Language	ENSG00000125637	PSD4	2	113914902	113966973	1	protein_coding	23550	PSD4	0.805496	-0.981758	0	0	4	0.000536687	0.035021	PsychENCODE_eQTLs	-	No	NA	8.1719e-13	rs56093896;rs111789636	resting
R_TPOJ1	Somatomotor<=>Language,IC10	Somatomotor<=>Language	ENSG00000125618	PAX8	2	113973574	114036527	-1	protein_coding	7849	PAX8	0.902124	0.0786982	0	0	7	0.000223009	0.0168101	PsychENCODE_eQTLs	-	No	NA	2.13321e-12	rs56093896;rs111789636	resting
L_STV	Somatomotor<=>Language,IC11	Somatomotor<=>Language	ENSG00000188177	ZC3H6	2	113033171	113097640	1	protein_coding	376940	ZC3H6	0.938246	-3.33701	0	0	3	NA	0.049	CMC_NoSVA_cis	-	No	NA	3.9881e-12	rs62158160;rs199993536	resting
L_STV	Somatomotor<=>Language,IC11	Somatomotor<=>Language	ENSG00000125637	PSD4	2	113914902	113966973	1	protein_coding	23550	PSD4	0.805496	-0.981758	0	0	4	0.000536687	0.035021	PsychENCODE_eQTLs	-	No	NA	2.46898e-14	rs199993536;rs62158160	resting
L_STV	Somatomotor<=>Language,IC11	Somatomotor<=>Language	ENSG00000125618	PAX8	2	113973574	114036527	-1	protein_coding	7849	PAX8	0.902124	0.0786982	0	0	7	0.000223009	0.0168101	PsychENCODE_eQTLs	-	No	NA	5.8743e-14	rs199993536;rs62158160	resting
L_44	Somatomotor<=>Language,IC11	Somatomotor<=>Language	ENSG00000188177	ZC3H6	2	113033171	113097640	1	protein_coding	376940	ZC3H6	0.938246	-3.33701	0	0	3	NA	0.049	CMC_NoSVA_cis	-	No	NA	3.9881e-12	rs62158160;rs199993536	resting
L_44	Somatomotor<=>Language,IC11	Somatomotor<=>Language	ENSG00000125637	PSD4	2	113914902	113966973	1	protein_coding	23550	PSD4	0.805496	-0.981758	0	0	4	0.000536687	0.035021	PsychENCODE_eQTLs	-	No	NA	2.46898e-14	rs199993536;rs62158160	resting
L_44	Somatomotor<=>Language,IC11	Somatomotor<=>Language	ENSG00000125618	PAX8	2	113973574	114036527	-1	protein_coding	7849	PAX8	0.902124	0.0786982	0	0	7	0.000223009	0.0168101	PsychENCODE_eQTLs	-	No	NA	5.8743e-14	rs199993536;rs62158160	resting
L_45	Somatomotor<=>Language,IC11	Somatomotor<=>Language	ENSG00000188177	ZC3H6	2	113033171	113097640	1	protein_coding	376940	ZC3H6	0.938246	-3.33701	0	0	3	NA	0.049	CMC_NoSVA_cis	-	No	NA	3.9881e-12	rs62158160;rs199993536	resting
L_45	Somatomotor<=>Language,IC11	Somatomotor<=>Language	ENSG00000125637	PSD4	2	113914902	113966973	1	protein_coding	23550	PSD4	0.805496	-0.981758	0	0	4	0.000536687	0.035021	PsychENCODE_eQTLs	-	No	NA	2.46898e-14	rs199993536;rs62158160	resting
L_45	Somatomotor<=>Language,IC11	Somatomotor<=>Language	ENSG00000125618	PAX8	2	113973574	114036527	-1	protein_coding	7849	PAX8	0.902124	0.0786982	0	0	7	0.000223009	0.0168101	PsychENCODE_eQTLs	-	No	NA	5.8743e-14	rs199993536;rs62158160	resting
L_STSdp	Somatomotor<=>Language,IC11	Somatomotor<=>Language	ENSG00000188177	ZC3H6	2	113033171	113097640	1	protein_coding	376940	ZC3H6	0.938246	-3.33701	0	0	3	NA	0.049	CMC_NoSVA_cis	-	No	NA	3.9881e-12	rs62158160;rs199993536	resting
L_STSdp	Somatomotor<=>Language,IC11	Somatomotor<=>Language	ENSG00000125637	PSD4	2	113914902	113966973	1	protein_coding	23550	PSD4	0.805496	-0.981758	0	0	4	0.000536687	0.035021	PsychENCODE_eQTLs	-	No	NA	2.46898e-14	rs199993536;rs62158160	resting
L_STSdp	Somatomotor<=>Language,IC11	Somatomotor<=>Language	ENSG00000125618	PAX8	2	113973574	114036527	-1	protein_coding	7849	PAX8	0.902124	0.0786982	0	0	7	0.000223009	0.0168101	PsychENCODE_eQTLs	-	No	NA	5.8743e-14	rs199993536;rs62158160	resting
L_TPOJ1	Somatomotor<=>Language,IC11	Somatomotor<=>Language	ENSG00000188177	ZC3H6	2	113033171	113097640	1	protein_coding	376940	ZC3H6	0.938246	-3.33701	0	0	3	NA	0.049	CMC_NoSVA_cis	-	No	NA	3.9881e-12	rs62158160;rs199993536	resting
L_TPOJ1	Somatomotor<=>Language,IC11	Somatomotor<=>Language	ENSG00000125637	PSD4	2	113914902	113966973	1	protein_coding	23550	PSD4	0.805496	-0.981758	0	0	4	0.000536687	0.035021	PsychENCODE_eQTLs	-	No	NA	2.46898e-14	rs199993536;rs62158160	resting
L_TPOJ1	Somatomotor<=>Language,IC11	Somatomotor<=>Language	ENSG00000125618	PAX8	2	113973574	114036527	-1	protein_coding	7849	PAX8	0.902124	0.0786982	0	0	7	0.000223009	0.0168101	PsychENCODE_eQTLs	-	No	NA	5.8743e-14	rs199993536;rs62158160	resting
L_STV	Somatomotor<=>Language,IC13	Somatomotor<=>Language	ENSG00000188177	ZC3H6	2	113033171	113097640	1	protein_coding	376940	ZC3H6	0.938246	-3.33701	0	0	1	NA	0.049	CMC_NoSVA_cis	+	No	NA	9.89409e-09	rs2863957	resting
L_STV	Somatomotor<=>Language,IC13	Somatomotor<=>Language	ENSG00000125637	PSD4	2	113914902	113966973	1	protein_coding	23550	PSD4	0.805496	-0.981758	0	0	4	0.000536687	0.035021	PsychENCODE_eQTLs	+	No	NA	7.83834e-12	rs2863957	resting
L_STV	Somatomotor<=>Language,IC13	Somatomotor<=>Language	ENSG00000125618	PAX8	2	113973574	114036527	-1	protein_coding	7849	PAX8	0.902124	0.0786982	0	0	7	0.000223009	0.0168101	PsychENCODE_eQTLs	+	No	NA	1.68866e-11	rs2863957	resting
L_IFSp	Somatomotor<=>Language,IC13	Somatomotor<=>Language	ENSG00000188177	ZC3H6	2	113033171	113097640	1	protein_coding	376940	ZC3H6	0.938246	-3.33701	0	0	1	NA	0.049	CMC_NoSVA_cis	+	No	NA	9.89409e-09	rs2863957	resting
L_IFSp	Somatomotor<=>Language,IC13	Somatomotor<=>Language	ENSG00000125637	PSD4	2	113914902	113966973	1	protein_coding	23550	PSD4	0.805496	-0.981758	0	0	4	0.000536687	0.035021	PsychENCODE_eQTLs	+	No	NA	7.83834e-12	rs2863957	resting
L_IFSp	Somatomotor<=>Language,IC13	Somatomotor<=>Language	ENSG00000125618	PAX8	2	113973574	114036527	-1	protein_coding	7849	PAX8	0.902124	0.0786982	0	0	7	0.000223009	0.0168101	PsychENCODE_eQTLs	+	No	NA	1.68866e-11	rs2863957	resting
L_A5	Somatomotor<=>Language,IC13	Somatomotor<=>Language	ENSG00000188177	ZC3H6	2	113033171	113097640	1	protein_coding	376940	ZC3H6	0.938246	-3.33701	0	0	1	NA	0.049	CMC_NoSVA_cis	+	No	NA	9.89409e-09	rs2863957	resting
L_A5	Somatomotor<=>Language,IC13	Somatomotor<=>Language	ENSG00000125637	PSD4	2	113914902	113966973	1	protein_coding	23550	PSD4	0.805496	-0.981758	0	0	4	0.000536687	0.035021	PsychENCODE_eQTLs	+	No	NA	7.83834e-12	rs2863957	resting
L_A5	Somatomotor<=>Language,IC13	Somatomotor<=>Language	ENSG00000125618	PAX8	2	113973574	114036527	-1	protein_coding	7849	PAX8	0.902124	0.0786982	0	0	7	0.000223009	0.0168101	PsychENCODE_eQTLs	+	No	NA	1.68866e-11	rs2863957	resting
L_STSda	Somatomotor<=>Language,IC13	Somatomotor<=>Language	ENSG00000188177	ZC3H6	2	113033171	113097640	1	protein_coding	376940	ZC3H6	0.938246	-3.33701	0	0	1	NA	0.049	CMC_NoSVA_cis	+	No	NA	9.89409e-09	rs2863957	resting
L_STSda	Somatomotor<=>Language,IC13	Somatomotor<=>Language	ENSG00000125637	PSD4	2	113914902	113966973	1	protein_coding	23550	PSD4	0.805496	-0.981758	0	0	4	0.000536687	0.035021	PsychENCODE_eQTLs	+	No	NA	7.83834e-12	rs2863957	resting
L_STSda	Somatomotor<=>Language,IC13	Somatomotor<=>Language	ENSG00000125618	PAX8	2	113973574	114036527	-1	protein_coding	7849	PAX8	0.902124	0.0786982	0	0	7	0.000223009	0.0168101	PsychENCODE_eQTLs	+	No	NA	1.68866e-11	rs2863957	resting
L_STSdp	Somatomotor<=>Language,IC13	Somatomotor<=>Language	ENSG00000188177	ZC3H6	2	113033171	113097640	1	protein_coding	376940	ZC3H6	0.938246	-3.33701	0	0	1	NA	0.049	CMC_NoSVA_cis	+	No	NA	9.89409e-09	rs2863957	resting
L_STSdp	Somatomotor<=>Language,IC13	Somatomotor<=>Language	ENSG00000125637	PSD4	2	113914902	113966973	1	protein_coding	23550	PSD4	0.805496	-0.981758	0	0	4	0.000536687	0.035021	PsychENCODE_eQTLs	+	No	NA	7.83834e-12	rs2863957	resting
L_STSdp	Somatomotor<=>Language,IC13	Somatomotor<=>Language	ENSG00000125618	PAX8	2	113973574	114036527	-1	protein_coding	7849	PAX8	0.902124	0.0786982	0	0	7	0.000223009	0.0168101	PsychENCODE_eQTLs	+	No	NA	1.68866e-11	rs2863957	resting
L_TPOJ1	Somatomotor<=>Language,IC13	Somatomotor<=>Language	ENSG00000188177	ZC3H6	2	113033171	113097640	1	protein_coding	376940	ZC3H6	0.938246	-3.33701	0	0	1	NA	0.049	CMC_NoSVA_cis	+	No	NA	9.89409e-09	rs2863957	resting
L_TPOJ1	Somatomotor<=>Language,IC13	Somatomotor<=>Language	ENSG00000125637	PSD4	2	113914902	113966973	1	protein_coding	23550	PSD4	0.805496	-0.981758	0	0	4	0.000536687	0.035021	PsychENCODE_eQTLs	+	No	NA	7.83834e-12	rs2863957	resting
L_TPOJ1	Somatomotor<=>Language,IC13	Somatomotor<=>Language	ENSG00000125618	PAX8	2	113973574	114036527	-1	protein_coding	7849	PAX8	0.902124	0.0786982	0	0	7	0.000223009	0.0168101	PsychENCODE_eQTLs	+	No	NA	1.68866e-11	rs2863957	resting
L_pOFC	Somatomotor<=>Orbito-Affective,IC3	Somatomotor<=>Orbito-Affective	ENSG00000067715	SYT1	12	79257773	79845788	1	protein_coding	6857	SYT1	0.83718	-1.21528	33	16.44	0	NA	NA	NA	NA	Yes	Fetal_Cortex	6.21269e-09	rs1405494;rs11114197	resting
L_pOFC	Somatomotor<=>Orbito-Affective,IC3	Somatomotor<=>Orbito-Affective	ENSG00000177425	PAWR	12	79968759	80084877	-1	protein_coding	5074	PAWR	0.44246	-2.56772	10	8.086	32	2.66872e-06	0.00383032	CMC_NoSVA_cis:GTEx/v8/Brain_Caudate_basal_ganglia	+	No	NA	1.70878e-12	rs11114197;rs1405494	resting
R_Pir	Somatomotor<=>Orbito-Affective,IC3	Somatomotor<=>Orbito-Affective	ENSG00000067715	SYT1	12	79257773	79845788	1	protein_coding	6857	SYT1	0.83718	-1.21528	33	16.44	0	NA	NA	NA	NA	Yes	Fetal_Cortex	6.21269e-09	rs1405494;rs11114197	resting
R_Pir	Somatomotor<=>Orbito-Affective,IC3	Somatomotor<=>Orbito-Affective	ENSG00000177425	PAWR	12	79968759	80084877	-1	protein_coding	5074	PAWR	0.44246	-2.56772	10	8.086	32	2.66872e-06	0.00383032	CMC_NoSVA_cis:GTEx/v8/Brain_Caudate_basal_ganglia	+	No	NA	1.70878e-12	rs11114197;rs1405494	resting
L_pOFC	Somatomotor<=>Orbito-Affective,IC4	Somatomotor<=>Orbito-Affective	ENSG00000188177	ZC3H6	2	113033171	113097640	1	protein_coding	376940	ZC3H6	0.938246	-3.33701	0	0	3	NA	0.049	CMC_NoSVA_cis	+	No	NA	1.38094e-11	rs111789636;rs2863957	resting
L_pOFC	Somatomotor<=>Orbito-Affective,IC4	Somatomotor<=>Orbito-Affective	ENSG00000125637	PSD4	2	113914902	113966973	1	protein_coding	23550	PSD4	0.805496	-0.981758	0	0	4	0.000536687	0.035021	PsychENCODE_eQTLs	+	No	NA	8.42833e-13	rs2863957;rs111789636	resting
L_pOFC	Somatomotor<=>Orbito-Affective,IC4	Somatomotor<=>Orbito-Affective	ENSG00000125618	PAX8	2	113973574	114036527	-1	protein_coding	7849	PAX8	0.902124	0.0786982	0	0	7	0.000223009	0.0168101	PsychENCODE_eQTLs	+	No	NA	6.30012e-13	rs2863957;rs111789636	resting
L_pOFC	Somatomotor<=>Orbito-Affective,IC4	Somatomotor<=>Orbito-Affective	ENSG00000136682	CBWD2	2	114195268	114253766	1	protein_coding	150472	CBWD2	0.967071	-0.830177	0	0	4	0.00016639	0.0130823	PsychENCODE_eQTLs	+	No	NA	1.60858e-07	rs2592415;rs1191685	resting
R_pOFC	Somatomotor<=>Orbito-Affective,IC4	Somatomotor<=>Orbito-Affective	ENSG00000188177	ZC3H6	2	113033171	113097640	1	protein_coding	376940	ZC3H6	0.938246	-3.33701	0	0	3	NA	0.049	CMC_NoSVA_cis	+	No	NA	1.38094e-11	rs111789636;rs2863957	resting
R_pOFC	Somatomotor<=>Orbito-Affective,IC4	Somatomotor<=>Orbito-Affective	ENSG00000125637	PSD4	2	113914902	113966973	1	protein_coding	23550	PSD4	0.805496	-0.981758	0	0	4	0.000536687	0.035021	PsychENCODE_eQTLs	+	No	NA	8.42833e-13	rs2863957;rs111789636	resting
R_pOFC	Somatomotor<=>Orbito-Affective,IC4	Somatomotor<=>Orbito-Affective	ENSG00000125618	PAX8	2	113973574	114036527	-1	protein_coding	7849	PAX8	0.902124	0.0786982	0	0	7	0.000223009	0.0168101	PsychENCODE_eQTLs	+	No	NA	6.30012e-13	rs2863957;rs111789636	resting
R_pOFC	Somatomotor<=>Orbito-Affective,IC4	Somatomotor<=>Orbito-Affective	ENSG00000136682	CBWD2	2	114195268	114253766	1	protein_coding	150472	CBWD2	0.967071	-0.830177	0	0	4	0.00016639	0.0130823	PsychENCODE_eQTLs	+	No	NA	1.60858e-07	rs2592415;rs1191685	resting
L_pOFC	Somatomotor<=>Orbito-Affective,IC6	Somatomotor<=>Orbito-Affective	ENSG00000067715	SYT1	12	79257773	79845788	1	protein_coding	6857	SYT1	0.83718	-1.21528	1	2.295	0	NA	NA	NA	NA	No	NA	6.95809e-07	rs11114197	resting
L_pOFC	Somatomotor<=>Orbito-Affective,IC6	Somatomotor<=>Orbito-Affective	ENSG00000177425	PAWR	12	79968759	80084877	-1	protein_coding	5074	PAWR	0.44246	-2.56772	10	8.086	4	7.68131e-06	0.00383032	GTEx/v8/Brain_Caudate_basal_ganglia	-	No	NA	1.27507e-11	rs11114197	resting
R_Pir	Somatomotor<=>Orbito-Affective,IC6	Somatomotor<=>Orbito-Affective	ENSG00000067715	SYT1	12	79257773	79845788	1	protein_coding	6857	SYT1	0.83718	-1.21528	1	2.295	0	NA	NA	NA	NA	No	NA	6.95809e-07	rs11114197	resting
R_Pir	Somatomotor<=>Orbito-Affective,IC6	Somatomotor<=>Orbito-Affective	ENSG00000177425	PAWR	12	79968759	80084877	-1	protein_coding	5074	PAWR	0.44246	-2.56772	10	8.086	4	7.68131e-06	0.00383032	GTEx/v8/Brain_Caudate_basal_ganglia	-	No	NA	1.27507e-11	rs11114197	resting
L_pOFC	Somatomotor<=>Orbito-Affective,IC12	Somatomotor<=>Orbito-Affective	ENSG00000067715	SYT1	12	79257773	79845788	1	protein_coding	6857	SYT1	0.83718	-1.21528	1	2.295	0	NA	NA	NA	NA	No	NA	5.0853e-07	rs11114197	resting
L_pOFC	Somatomotor<=>Orbito-Affective,IC12	Somatomotor<=>Orbito-Affective	ENSG00000177425	PAWR	12	79968759	80084877	-1	protein_coding	5074	PAWR	0.44246	-2.56772	10	8.086	4	7.68131e-06	0.00383032	GTEx/v8/Brain_Caudate_basal_ganglia	+	No	NA	1.52114e-11	rs11114197	resting
R_Pir	Somatomotor<=>Orbito-Affective,IC12	Somatomotor<=>Orbito-Affective	ENSG00000067715	SYT1	12	79257773	79845788	1	protein_coding	6857	SYT1	0.83718	-1.21528	1	2.295	0	NA	NA	NA	NA	No	NA	5.0853e-07	rs11114197	resting
R_Pir	Somatomotor<=>Orbito-Affective,IC12	Somatomotor<=>Orbito-Affective	ENSG00000177425	PAWR	12	79968759	80084877	-1	protein_coding	5074	PAWR	0.44246	-2.56772	10	8.086	4	7.68131e-06	0.00383032	GTEx/v8/Brain_Caudate_basal_ganglia	+	No	NA	1.52114e-11	rs11114197	resting
R_pOFC	Somatomotor<=>Orbito-Affective,IC12	Somatomotor<=>Orbito-Affective	ENSG00000067715	SYT1	12	79257773	79845788	1	protein_coding	6857	SYT1	0.83718	-1.21528	1	2.295	0	NA	NA	NA	NA	No	NA	5.0853e-07	rs11114197	resting
R_pOFC	Somatomotor<=>Orbito-Affective,IC12	Somatomotor<=>Orbito-Affective	ENSG00000177425	PAWR	12	79968759	80084877	-1	protein_coding	5074	PAWR	0.44246	-2.56772	10	8.086	4	7.68131e-06	0.00383032	GTEx/v8/Brain_Caudate_basal_ganglia	+	No	NA	1.52114e-11	rs11114197	resting
R_Pir	Somatomotor<=>Orbito-Affective,IC14	Somatomotor<=>Orbito-Affective	ENSG00000067715	SYT1	12	79257773	79845788	1	protein_coding	6857	SYT1	0.83718	-1.21528	1	2.295	0	NA	NA	NA	NA	No	NA	6.35082e-07	rs11114197	resting
R_Pir	Somatomotor<=>Orbito-Affective,IC14	Somatomotor<=>Orbito-Affective	ENSG00000177425	PAWR	12	79968759	80084877	-1	protein_coding	5074	PAWR	0.44246	-2.56772	10	8.086	4	7.68131e-06	0.00383032	GTEx/v8/Brain_Caudate_basal_ganglia	-	No	NA	1.64655e-11	rs11114197	resting
L_4	Somatomotor<=>Somatomotor,IC1	Somatomotor<=>Somatomotor	ENSG00000188177	ZC3H6	2	113033171	113097640	1	protein_coding	376940	ZC3H6	0.938246	-3.33701	0	0	7	NA	0.049	CMC_SVA_cis:CMC_NoSVA_cis	+	No	NA	1.73396e-45	rs1466018;rs62158160;rs2863957	resting
L_4	Somatomotor<=>Somatomotor,IC1	Somatomotor<=>Somatomotor	ENSG00000125637	PSD4	2	113914902	113966973	1	protein_coding	23550	PSD4	0.805496	-0.981758	4	16.78	8	4.76918e-08	9.61029e-09	PsychENCODE_eQTLs:GTEx/v8/Brain_Hypothalamus	+	Yes	Adult_Cortex:Fetal_Cortex	2.78693e-53	rs45472893;rs2863957;rs62158160;rs45472893:rs1466018	resting
L_4	Somatomotor<=>Somatomotor,IC1	Somatomotor<=>Somatomotor	ENSG00000125618	PAX8	2	113973574	114036527	-1	protein_coding	7849	PAX8	0.902124	0.0786982	40	19.12	43	1.00458e-41	1.6268e-38	PsychENCODE_eQTLs:GTEx/v8/Brain_Anterior_cingulate_cortex_BA24:GTEx/v8/Brain_Caudate_basal_ganglia:GTEx/v8/Brain_Cortex:GTEx/v8/Brain_Frontal_Cortex_BA9:GTEx/v8/Brain_Hypothalamus:GTEx/v8/Brain_Nucleus_accumbens_basal_ganglia:GTEx/v8/Brain_Putamen_basal_ganglia	+	No	NA	7.88998e-53	rs45472893;rs1466018;rs537679634;rs2863957;rs62158160;rs6711037	resting
L_4	Somatomotor<=>Somatomotor,IC1	Somatomotor<=>Somatomotor	ENSG00000136682	CBWD2	2	114195268	114253766	1	protein_coding	150472	CBWD2	0.967071	-0.830177	0	0	112	2.05085e-18	1.00807e-15	PsychENCODE_eQTLs:CMC_SVA_cis:CMC_NoSVA_cis:GTEx/v8/Brain_Cerebellar_Hemisphere:GTEx/v8/Brain_Cerebellum:GTEx/v8/Brain_Frontal_Cortex_BA9:GTEx/v8/Brain_Hippocampus:GTEx/v8/Brain_Nucleus_accumbens_basal_ganglia	+	No	NA	4.11818e-16	rs1466018;rs2592415;rs1838853;rs6758136;rs55685007	resting
L_4	Somatomotor<=>Somatomotor,IC1	Somatomotor<=>Somatomotor	ENSG00000184492	FOXD4L1	2	114256661	114258728	1	protein_coding	200350	FOXD4L1	NA	0.335378	0	0	92	1.7863e-14	1.95396e-25	PsychENCODE_eQTLs:GTEx/v8/Brain_Anterior_cingulate_cortex_BA24:GTEx/v8/Brain_Caudate_basal_ganglia:GTEx/v8/Brain_Cerebellar_Hemisphere:GTEx/v8/Brain_Cerebellum:GTEx/v8/Brain_Cortex:GTEx/v8/Brain_Hypothalamus:GTEx/v8/Brain_Nucleus_accumbens_basal_ganglia:GTEx/v8/Brain_Putamen_basal_ganglia	+	No	NA	1.47102e-11	rs6758136	resting
L_4	Somatomotor<=>Somatomotor,IC1	Somatomotor<=>Somatomotor	ENSG00000144134	RABL2A	2	114384806	114400973	1	protein_coding	11159	RABL2A	0.940339	-0.0806495	0	0	4	0.000122436	0.0100396	PsychENCODE_eQTLs	-	No	NA	3.24149e-07	rs1466018	resting
L_5L	Somatomotor<=>Somatomotor,IC1	Somatomotor<=>Somatomotor	ENSG00000188177	ZC3H6	2	113033171	113097640	1	protein_coding	376940	ZC3H6	0.938246	-3.33701	0	0	7	NA	0.049	CMC_SVA_cis:CMC_NoSVA_cis	+	No	NA	1.73396e-45	rs1466018;rs62158160;rs2863957	resting
L_5L	Somatomotor<=>Somatomotor,IC1	Somatomotor<=>Somatomotor	ENSG00000125637	PSD4	2	113914902	113966973	1	protein_coding	23550	PSD4	0.805496	-0.981758	4	16.78	8	4.76918e-08	9.61029e-09	PsychENCODE_eQTLs:GTEx/v8/Brain_Hypothalamus	+	Yes	Adult_Cortex:Fetal_Cortex	2.78693e-53	rs45472893;rs2863957;rs62158160;rs45472893:rs1466018	resting
L_5L	Somatomotor<=>Somatomotor,IC1	Somatomotor<=>Somatomotor	ENSG00000125618	PAX8	2	113973574	114036527	-1	protein_coding	7849	PAX8	0.902124	0.0786982	40	19.12	43	1.00458e-41	1.6268e-38	PsychENCODE_eQTLs:GTEx/v8/Brain_Anterior_cingulate_cortex_BA24:GTEx/v8/Brain_Caudate_basal_ganglia:GTEx/v8/Brain_Cortex:GTEx/v8/Brain_Frontal_Cortex_BA9:GTEx/v8/Brain_Hypothalamus:GTEx/v8/Brain_Nucleus_accumbens_basal_ganglia:GTEx/v8/Brain_Putamen_basal_ganglia	+	No	NA	7.88998e-53	rs45472893;rs1466018;rs537679634;rs2863957;rs62158160;rs6711037	resting
L_5L	Somatomotor<=>Somatomotor,IC1	Somatomotor<=>Somatomotor	ENSG00000136682	CBWD2	2	114195268	114253766	1	protein_coding	150472	CBWD2	0.967071	-0.830177	0	0	112	2.05085e-18	1.00807e-15	PsychENCODE_eQTLs:CMC_SVA_cis:CMC_NoSVA_cis:GTEx/v8/Brain_Cerebellar_Hemisphere:GTEx/v8/Brain_Cerebellum:GTEx/v8/Brain_Frontal_Cortex_BA9:GTEx/v8/Brain_Hippocampus:GTEx/v8/Brain_Nucleus_accumbens_basal_ganglia	+	No	NA	4.11818e-16	rs1466018;rs2592415;rs1838853;rs6758136;rs55685007	resting
L_5L	Somatomotor<=>Somatomotor,IC1	Somatomotor<=>Somatomotor	ENSG00000184492	FOXD4L1	2	114256661	114258728	1	protein_coding	200350	FOXD4L1	NA	0.335378	0	0	92	1.7863e-14	1.95396e-25	PsychENCODE_eQTLs:GTEx/v8/Brain_Anterior_cingulate_cortex_BA24:GTEx/v8/Brain_Caudate_basal_ganglia:GTEx/v8/Brain_Cerebellar_Hemisphere:GTEx/v8/Brain_Cerebellum:GTEx/v8/Brain_Cortex:GTEx/v8/Brain_Hypothalamus:GTEx/v8/Brain_Nucleus_accumbens_basal_ganglia:GTEx/v8/Brain_Putamen_basal_ganglia	+	No	NA	1.47102e-11	rs6758136	resting
L_5L	Somatomotor<=>Somatomotor,IC1	Somatomotor<=>Somatomotor	ENSG00000144134	RABL2A	2	114384806	114400973	1	protein_coding	11159	RABL2A	0.940339	-0.0806495	0	0	4	0.000122436	0.0100396	PsychENCODE_eQTLs	-	No	NA	3.24149e-07	rs1466018	resting
L_1	Somatomotor<=>Somatomotor,IC1	Somatomotor<=>Somatomotor	ENSG00000188177	ZC3H6	2	113033171	113097640	1	protein_coding	376940	ZC3H6	0.938246	-3.33701	0	0	7	NA	0.049	CMC_SVA_cis:CMC_NoSVA_cis	+	No	NA	1.73396e-45	rs1466018;rs62158160;rs2863957	resting
L_1	Somatomotor<=>Somatomotor,IC1	Somatomotor<=>Somatomotor	ENSG00000125637	PSD4	2	113914902	113966973	1	protein_coding	23550	PSD4	0.805496	-0.981758	4	16.78	8	4.76918e-08	9.61029e-09	PsychENCODE_eQTLs:GTEx/v8/Brain_Hypothalamus	+	Yes	Adult_Cortex:Fetal_Cortex	2.78693e-53	rs45472893;rs2863957;rs62158160;rs45472893:rs1466018	resting
L_1	Somatomotor<=>Somatomotor,IC1	Somatomotor<=>Somatomotor	ENSG00000125618	PAX8	2	113973574	114036527	-1	protein_coding	7849	PAX8	0.902124	0.0786982	40	19.12	43	1.00458e-41	1.6268e-38	PsychENCODE_eQTLs:GTEx/v8/Brain_Anterior_cingulate_cortex_BA24:GTEx/v8/Brain_Caudate_basal_ganglia:GTEx/v8/Brain_Cortex:GTEx/v8/Brain_Frontal_Cortex_BA9:GTEx/v8/Brain_Hypothalamus:GTEx/v8/Brain_Nucleus_accumbens_basal_ganglia:GTEx/v8/Brain_Putamen_basal_ganglia	+	No	NA	7.88998e-53	rs45472893;rs1466018;rs537679634;rs2863957;rs62158160;rs6711037	resting
L_1	Somatomotor<=>Somatomotor,IC1	Somatomotor<=>Somatomotor	ENSG00000136682	CBWD2	2	114195268	114253766	1	protein_coding	150472	CBWD2	0.967071	-0.830177	0	0	112	2.05085e-18	1.00807e-15	PsychENCODE_eQTLs:CMC_SVA_cis:CMC_NoSVA_cis:GTEx/v8/Brain_Cerebellar_Hemisphere:GTEx/v8/Brain_Cerebellum:GTEx/v8/Brain_Frontal_Cortex_BA9:GTEx/v8/Brain_Hippocampus:GTEx/v8/Brain_Nucleus_accumbens_basal_ganglia	+	No	NA	4.11818e-16	rs1466018;rs2592415;rs1838853;rs6758136;rs55685007	resting
L_1	Somatomotor<=>Somatomotor,IC1	Somatomotor<=>Somatomotor	ENSG00000184492	FOXD4L1	2	114256661	114258728	1	protein_coding	200350	FOXD4L1	NA	0.335378	0	0	92	1.7863e-14	1.95396e-25	PsychENCODE_eQTLs:GTEx/v8/Brain_Anterior_cingulate_cortex_BA24:GTEx/v8/Brain_Caudate_basal_ganglia:GTEx/v8/Brain_Cerebellar_Hemisphere:GTEx/v8/Brain_Cerebellum:GTEx/v8/Brain_Cortex:GTEx/v8/Brain_Hypothalamus:GTEx/v8/Brain_Nucleus_accumbens_basal_ganglia:GTEx/v8/Brain_Putamen_basal_ganglia	+	No	NA	1.47102e-11	rs6758136	resting
L_1	Somatomotor<=>Somatomotor,IC1	Somatomotor<=>Somatomotor	ENSG00000144134	RABL2A	2	114384806	114400973	1	protein_coding	11159	RABL2A	0.940339	-0.0806495	0	0	4	0.000122436	0.0100396	PsychENCODE_eQTLs	-	No	NA	3.24149e-07	rs1466018	resting
L_3a	Somatomotor<=>Somatomotor,IC1	Somatomotor<=>Somatomotor	ENSG00000188177	ZC3H6	2	113033171	113097640	1	protein_coding	376940	ZC3H6	0.938246	-3.33701	0	0	7	NA	0.049	CMC_SVA_cis:CMC_NoSVA_cis	+	No	NA	1.73396e-45	rs1466018;rs62158160;rs2863957	resting
L_3a	Somatomotor<=>Somatomotor,IC1	Somatomotor<=>Somatomotor	ENSG00000125637	PSD4	2	113914902	113966973	1	protein_coding	23550	PSD4	0.805496	-0.981758	4	16.78	8	4.76918e-08	9.61029e-09	PsychENCODE_eQTLs:GTEx/v8/Brain_Hypothalamus	+	Yes	Adult_Cortex:Fetal_Cortex	2.78693e-53	rs45472893;rs2863957;rs62158160;rs45472893:rs1466018	resting
L_3a	Somatomotor<=>Somatomotor,IC1	Somatomotor<=>Somatomotor	ENSG00000125618	PAX8	2	113973574	114036527	-1	protein_coding	7849	PAX8	0.902124	0.0786982	40	19.12	43	1.00458e-41	1.6268e-38	PsychENCODE_eQTLs:GTEx/v8/Brain_Anterior_cingulate_cortex_BA24:GTEx/v8/Brain_Caudate_basal_ganglia:GTEx/v8/Brain_Cortex:GTEx/v8/Brain_Frontal_Cortex_BA9:GTEx/v8/Brain_Hypothalamus:GTEx/v8/Brain_Nucleus_accumbens_basal_ganglia:GTEx/v8/Brain_Putamen_basal_ganglia	+	No	NA	7.88998e-53	rs45472893;rs1466018;rs537679634;rs2863957;rs62158160;rs6711037	resting
L_3a	Somatomotor<=>Somatomotor,IC1	Somatomotor<=>Somatomotor	ENSG00000136682	CBWD2	2	114195268	114253766	1	protein_coding	150472	CBWD2	0.967071	-0.830177	0	0	112	2.05085e-18	1.00807e-15	PsychENCODE_eQTLs:CMC_SVA_cis:CMC_NoSVA_cis:GTEx/v8/Brain_Cerebellar_Hemisphere:GTEx/v8/Brain_Cerebellum:GTEx/v8/Brain_Frontal_Cortex_BA9:GTEx/v8/Brain_Hippocampus:GTEx/v8/Brain_Nucleus_accumbens_basal_ganglia	+	No	NA	4.11818e-16	rs1466018;rs2592415;rs1838853;rs6758136;rs55685007	resting
L_3a	Somatomotor<=>Somatomotor,IC1	Somatomotor<=>Somatomotor	ENSG00000184492	FOXD4L1	2	114256661	114258728	1	protein_coding	200350	FOXD4L1	NA	0.335378	0	0	92	1.7863e-14	1.95396e-25	PsychENCODE_eQTLs:GTEx/v8/Brain_Anterior_cingulate_cortex_BA24:GTEx/v8/Brain_Caudate_basal_ganglia:GTEx/v8/Brain_Cerebellar_Hemisphere:GTEx/v8/Brain_Cerebellum:GTEx/v8/Brain_Cortex:GTEx/v8/Brain_Hypothalamus:GTEx/v8/Brain_Nucleus_accumbens_basal_ganglia:GTEx/v8/Brain_Putamen_basal_ganglia	+	No	NA	1.47102e-11	rs6758136	resting
L_3a	Somatomotor<=>Somatomotor,IC1	Somatomotor<=>Somatomotor	ENSG00000144134	RABL2A	2	114384806	114400973	1	protein_coding	11159	RABL2A	0.940339	-0.0806495	0	0	4	0.000122436	0.0100396	PsychENCODE_eQTLs	-	No	NA	3.24149e-07	rs1466018	resting
L_6d	Somatomotor<=>Somatomotor,IC1	Somatomotor<=>Somatomotor	ENSG00000188177	ZC3H6	2	113033171	113097640	1	protein_coding	376940	ZC3H6	0.938246	-3.33701	0	0	7	NA	0.049	CMC_SVA_cis:CMC_NoSVA_cis	+	No	NA	1.73396e-45	rs1466018;rs62158160;rs2863957	resting
L_6d	Somatomotor<=>Somatomotor,IC1	Somatomotor<=>Somatomotor	ENSG00000125637	PSD4	2	113914902	113966973	1	protein_coding	23550	PSD4	0.805496	-0.981758	4	16.78	8	4.76918e-08	9.61029e-09	PsychENCODE_eQTLs:GTEx/v8/Brain_Hypothalamus	+	Yes	Adult_Cortex:Fetal_Cortex	2.78693e-53	rs45472893;rs2863957;rs62158160;rs45472893:rs1466018	resting
L_6d	Somatomotor<=>Somatomotor,IC1	Somatomotor<=>Somatomotor	ENSG00000125618	PAX8	2	113973574	114036527	-1	protein_coding	7849	PAX8	0.902124	0.0786982	40	19.12	43	1.00458e-41	1.6268e-38	PsychENCODE_eQTLs:GTEx/v8/Brain_Anterior_cingulate_cortex_BA24:GTEx/v8/Brain_Caudate_basal_ganglia:GTEx/v8/Brain_Cortex:GTEx/v8/Brain_Frontal_Cortex_BA9:GTEx/v8/Brain_Hypothalamus:GTEx/v8/Brain_Nucleus_accumbens_basal_ganglia:GTEx/v8/Brain_Putamen_basal_ganglia	+	No	NA	7.88998e-53	rs45472893;rs1466018;rs537679634;rs2863957;rs62158160;rs6711037	resting
L_6d	Somatomotor<=>Somatomotor,IC1	Somatomotor<=>Somatomotor	ENSG00000136682	CBWD2	2	114195268	114253766	1	protein_coding	150472	CBWD2	0.967071	-0.830177	0	0	112	2.05085e-18	1.00807e-15	PsychENCODE_eQTLs:CMC_SVA_cis:CMC_NoSVA_cis:GTEx/v8/Brain_Cerebellar_Hemisphere:GTEx/v8/Brain_Cerebellum:GTEx/v8/Brain_Frontal_Cortex_BA9:GTEx/v8/Brain_Hippocampus:GTEx/v8/Brain_Nucleus_accumbens_basal_ganglia	+	No	NA	4.11818e-16	rs1466018;rs2592415;rs1838853;rs6758136;rs55685007	resting
L_6d	Somatomotor<=>Somatomotor,IC1	Somatomotor<=>Somatomotor	ENSG00000184492	FOXD4L1	2	114256661	114258728	1	protein_coding	200350	FOXD4L1	NA	0.335378	0	0	92	1.7863e-14	1.95396e-25	PsychENCODE_eQTLs:GTEx/v8/Brain_Anterior_cingulate_cortex_BA24:GTEx/v8/Brain_Caudate_basal_ganglia:GTEx/v8/Brain_Cerebellar_Hemisphere:GTEx/v8/Brain_Cerebellum:GTEx/v8/Brain_Cortex:GTEx/v8/Brain_Hypothalamus:GTEx/v8/Brain_Nucleus_accumbens_basal_ganglia:GTEx/v8/Brain_Putamen_basal_ganglia	+	No	NA	1.47102e-11	rs6758136	resting
L_6d	Somatomotor<=>Somatomotor,IC1	Somatomotor<=>Somatomotor	ENSG00000144134	RABL2A	2	114384806	114400973	1	protein_coding	11159	RABL2A	0.940339	-0.0806495	0	0	4	0.000122436	0.0100396	PsychENCODE_eQTLs	-	No	NA	3.24149e-07	rs1466018	resting
L_FOP2	Somatomotor<=>Somatomotor,IC1	Somatomotor<=>Somatomotor	ENSG00000188177	ZC3H6	2	113033171	113097640	1	protein_coding	376940	ZC3H6	0.938246	-3.33701	0	0	7	NA	0.049	CMC_SVA_cis:CMC_NoSVA_cis	+	No	NA	1.73396e-45	rs1466018;rs62158160;rs2863957	resting
L_FOP2	Somatomotor<=>Somatomotor,IC1	Somatomotor<=>Somatomotor	ENSG00000125637	PSD4	2	113914902	113966973	1	protein_coding	23550	PSD4	0.805496	-0.981758	4	16.78	8	4.76918e-08	9.61029e-09	PsychENCODE_eQTLs:GTEx/v8/Brain_Hypothalamus	+	Yes	Adult_Cortex:Fetal_Cortex	2.78693e-53	rs45472893;rs2863957;rs62158160;rs45472893:rs1466018	resting
L_FOP2	Somatomotor<=>Somatomotor,IC1	Somatomotor<=>Somatomotor	ENSG00000125618	PAX8	2	113973574	114036527	-1	protein_coding	7849	PAX8	0.902124	0.0786982	40	19.12	43	1.00458e-41	1.6268e-38	PsychENCODE_eQTLs:GTEx/v8/Brain_Anterior_cingulate_cortex_BA24:GTEx/v8/Brain_Caudate_basal_ganglia:GTEx/v8/Brain_Cortex:GTEx/v8/Brain_Frontal_Cortex_BA9:GTEx/v8/Brain_Hypothalamus:GTEx/v8/Brain_Nucleus_accumbens_basal_ganglia:GTEx/v8/Brain_Putamen_basal_ganglia	+	No	NA	7.88998e-53	rs45472893;rs1466018;rs537679634;rs2863957;rs62158160;rs6711037	resting
L_FOP2	Somatomotor<=>Somatomotor,IC1	Somatomotor<=>Somatomotor	ENSG00000136682	CBWD2	2	114195268	114253766	1	protein_coding	150472	CBWD2	0.967071	-0.830177	0	0	112	2.05085e-18	1.00807e-15	PsychENCODE_eQTLs:CMC_SVA_cis:CMC_NoSVA_cis:GTEx/v8/Brain_Cerebellar_Hemisphere:GTEx/v8/Brain_Cerebellum:GTEx/v8/Brain_Frontal_Cortex_BA9:GTEx/v8/Brain_Hippocampus:GTEx/v8/Brain_Nucleus_accumbens_basal_ganglia	+	No	NA	4.11818e-16	rs1466018;rs2592415;rs1838853;rs6758136;rs55685007	resting
L_FOP2	Somatomotor<=>Somatomotor,IC1	Somatomotor<=>Somatomotor	ENSG00000184492	FOXD4L1	2	114256661	114258728	1	protein_coding	200350	FOXD4L1	NA	0.335378	0	0	92	1.7863e-14	1.95396e-25	PsychENCODE_eQTLs:GTEx/v8/Brain_Anterior_cingulate_cortex_BA24:GTEx/v8/Brain_Caudate_basal_ganglia:GTEx/v8/Brain_Cerebellar_Hemisphere:GTEx/v8/Brain_Cerebellum:GTEx/v8/Brain_Cortex:GTEx/v8/Brain_Hypothalamus:GTEx/v8/Brain_Nucleus_accumbens_basal_ganglia:GTEx/v8/Brain_Putamen_basal_ganglia	+	No	NA	1.47102e-11	rs6758136	resting
L_FOP2	Somatomotor<=>Somatomotor,IC1	Somatomotor<=>Somatomotor	ENSG00000144134	RABL2A	2	114384806	114400973	1	protein_coding	11159	RABL2A	0.940339	-0.0806495	0	0	4	0.000122436	0.0100396	PsychENCODE_eQTLs	-	No	NA	3.24149e-07	rs1466018	resting
R_4	Somatomotor<=>Somatomotor,IC1	Somatomotor<=>Somatomotor	ENSG00000188177	ZC3H6	2	113033171	113097640	1	protein_coding	376940	ZC3H6	0.938246	-3.33701	0	0	7	NA	0.049	CMC_SVA_cis:CMC_NoSVA_cis	+	No	NA	1.73396e-45	rs1466018;rs62158160;rs2863957	resting
R_4	Somatomotor<=>Somatomotor,IC1	Somatomotor<=>Somatomotor	ENSG00000125637	PSD4	2	113914902	113966973	1	protein_coding	23550	PSD4	0.805496	-0.981758	4	16.78	8	4.76918e-08	9.61029e-09	PsychENCODE_eQTLs:GTEx/v8/Brain_Hypothalamus	+	Yes	Adult_Cortex:Fetal_Cortex	2.78693e-53	rs45472893;rs2863957;rs62158160;rs45472893:rs1466018	resting
R_4	Somatomotor<=>Somatomotor,IC1	Somatomotor<=>Somatomotor	ENSG00000125618	PAX8	2	113973574	114036527	-1	protein_coding	7849	PAX8	0.902124	0.0786982	40	19.12	43	1.00458e-41	1.6268e-38	PsychENCODE_eQTLs:GTEx/v8/Brain_Anterior_cingulate_cortex_BA24:GTEx/v8/Brain_Caudate_basal_ganglia:GTEx/v8/Brain_Cortex:GTEx/v8/Brain_Frontal_Cortex_BA9:GTEx/v8/Brain_Hypothalamus:GTEx/v8/Brain_Nucleus_accumbens_basal_ganglia:GTEx/v8/Brain_Putamen_basal_ganglia	+	No	NA	7.88998e-53	rs45472893;rs1466018;rs537679634;rs2863957;rs62158160;rs6711037	resting
R_4	Somatomotor<=>Somatomotor,IC1	Somatomotor<=>Somatomotor	ENSG00000136682	CBWD2	2	114195268	114253766	1	protein_coding	150472	CBWD2	0.967071	-0.830177	0	0	112	2.05085e-18	1.00807e-15	PsychENCODE_eQTLs:CMC_SVA_cis:CMC_NoSVA_cis:GTEx/v8/Brain_Cerebellar_Hemisphere:GTEx/v8/Brain_Cerebellum:GTEx/v8/Brain_Frontal_Cortex_BA9:GTEx/v8/Brain_Hippocampus:GTEx/v8/Brain_Nucleus_accumbens_basal_ganglia	+	No	NA	4.11818e-16	rs1466018;rs2592415;rs1838853;rs6758136;rs55685007	resting
R_4	Somatomotor<=>Somatomotor,IC1	Somatomotor<=>Somatomotor	ENSG00000184492	FOXD4L1	2	114256661	114258728	1	protein_coding	200350	FOXD4L1	NA	0.335378	0	0	92	1.7863e-14	1.95396e-25	PsychENCODE_eQTLs:GTEx/v8/Brain_Anterior_cingulate_cortex_BA24:GTEx/v8/Brain_Caudate_basal_ganglia:GTEx/v8/Brain_Cerebellar_Hemisphere:GTEx/v8/Brain_Cerebellum:GTEx/v8/Brain_Cortex:GTEx/v8/Brain_Hypothalamus:GTEx/v8/Brain_Nucleus_accumbens_basal_ganglia:GTEx/v8/Brain_Putamen_basal_ganglia	+	No	NA	1.47102e-11	rs6758136	resting
R_4	Somatomotor<=>Somatomotor,IC1	Somatomotor<=>Somatomotor	ENSG00000144134	RABL2A	2	114384806	114400973	1	protein_coding	11159	RABL2A	0.940339	-0.0806495	0	0	4	0.000122436	0.0100396	PsychENCODE_eQTLs	-	No	NA	3.24149e-07	rs1466018	resting
R_5m	Somatomotor<=>Somatomotor,IC1	Somatomotor<=>Somatomotor	ENSG00000188177	ZC3H6	2	113033171	113097640	1	protein_coding	376940	ZC3H6	0.938246	-3.33701	0	0	7	NA	0.049	CMC_SVA_cis:CMC_NoSVA_cis	+	No	NA	1.73396e-45	rs1466018;rs62158160;rs2863957	resting
R_5m	Somatomotor<=>Somatomotor,IC1	Somatomotor<=>Somatomotor	ENSG00000125637	PSD4	2	113914902	113966973	1	protein_coding	23550	PSD4	0.805496	-0.981758	4	16.78	8	4.76918e-08	9.61029e-09	PsychENCODE_eQTLs:GTEx/v8/Brain_Hypothalamus	+	Yes	Adult_Cortex:Fetal_Cortex	2.78693e-53	rs45472893;rs2863957;rs62158160;rs45472893:rs1466018	resting
R_5m	Somatomotor<=>Somatomotor,IC1	Somatomotor<=>Somatomotor	ENSG00000125618	PAX8	2	113973574	114036527	-1	protein_coding	7849	PAX8	0.902124	0.0786982	40	19.12	43	1.00458e-41	1.6268e-38	PsychENCODE_eQTLs:GTEx/v8/Brain_Anterior_cingulate_cortex_BA24:GTEx/v8/Brain_Caudate_basal_ganglia:GTEx/v8/Brain_Cortex:GTEx/v8/Brain_Frontal_Cortex_BA9:GTEx/v8/Brain_Hypothalamus:GTEx/v8/Brain_Nucleus_accumbens_basal_ganglia:GTEx/v8/Brain_Putamen_basal_ganglia	+	No	NA	7.88998e-53	rs45472893;rs1466018;rs537679634;rs2863957;rs62158160;rs6711037	resting
R_5m	Somatomotor<=>Somatomotor,IC1	Somatomotor<=>Somatomotor	ENSG00000136682	CBWD2	2	114195268	114253766	1	protein_coding	150472	CBWD2	0.967071	-0.830177	0	0	112	2.05085e-18	1.00807e-15	PsychENCODE_eQTLs:CMC_SVA_cis:CMC_NoSVA_cis:GTEx/v8/Brain_Cerebellar_Hemisphere:GTEx/v8/Brain_Cerebellum:GTEx/v8/Brain_Frontal_Cortex_BA9:GTEx/v8/Brain_Hippocampus:GTEx/v8/Brain_Nucleus_accumbens_basal_ganglia	+	No	NA	4.11818e-16	rs1466018;rs2592415;rs1838853;rs6758136;rs55685007	resting
R_5m	Somatomotor<=>Somatomotor,IC1	Somatomotor<=>Somatomotor	ENSG00000184492	FOXD4L1	2	114256661	114258728	1	protein_coding	200350	FOXD4L1	NA	0.335378	0	0	92	1.7863e-14	1.95396e-25	PsychENCODE_eQTLs:GTEx/v8/Brain_Anterior_cingulate_cortex_BA24:GTEx/v8/Brain_Caudate_basal_ganglia:GTEx/v8/Brain_Cerebellar_Hemisphere:GTEx/v8/Brain_Cerebellum:GTEx/v8/Brain_Cortex:GTEx/v8/Brain_Hypothalamus:GTEx/v8/Brain_Nucleus_accumbens_basal_ganglia:GTEx/v8/Brain_Putamen_basal_ganglia	+	No	NA	1.47102e-11	rs6758136	resting
R_5m	Somatomotor<=>Somatomotor,IC1	Somatomotor<=>Somatomotor	ENSG00000144134	RABL2A	2	114384806	114400973	1	protein_coding	11159	RABL2A	0.940339	-0.0806495	0	0	4	0.000122436	0.0100396	PsychENCODE_eQTLs	-	No	NA	3.24149e-07	rs1466018	resting
R_5L	Somatomotor<=>Somatomotor,IC1	Somatomotor<=>Somatomotor	ENSG00000188177	ZC3H6	2	113033171	113097640	1	protein_coding	376940	ZC3H6	0.938246	-3.33701	0	0	7	NA	0.049	CMC_SVA_cis:CMC_NoSVA_cis	+	No	NA	1.73396e-45	rs1466018;rs62158160;rs2863957	resting
R_5L	Somatomotor<=>Somatomotor,IC1	Somatomotor<=>Somatomotor	ENSG00000125637	PSD4	2	113914902	113966973	1	protein_coding	23550	PSD4	0.805496	-0.981758	4	16.78	8	4.76918e-08	9.61029e-09	PsychENCODE_eQTLs:GTEx/v8/Brain_Hypothalamus	+	Yes	Adult_Cortex:Fetal_Cortex	2.78693e-53	rs45472893;rs2863957;rs62158160;rs45472893:rs1466018	resting
R_5L	Somatomotor<=>Somatomotor,IC1	Somatomotor<=>Somatomotor	ENSG00000125618	PAX8	2	113973574	114036527	-1	protein_coding	7849	PAX8	0.902124	0.0786982	40	19.12	43	1.00458e-41	1.6268e-38	PsychENCODE_eQTLs:GTEx/v8/Brain_Anterior_cingulate_cortex_BA24:GTEx/v8/Brain_Caudate_basal_ganglia:GTEx/v8/Brain_Cortex:GTEx/v8/Brain_Frontal_Cortex_BA9:GTEx/v8/Brain_Hypothalamus:GTEx/v8/Brain_Nucleus_accumbens_basal_ganglia:GTEx/v8/Brain_Putamen_basal_ganglia	+	No	NA	7.88998e-53	rs45472893;rs1466018;rs537679634;rs2863957;rs62158160;rs6711037	resting
R_5L	Somatomotor<=>Somatomotor,IC1	Somatomotor<=>Somatomotor	ENSG00000136682	CBWD2	2	114195268	114253766	1	protein_coding	150472	CBWD2	0.967071	-0.830177	0	0	112	2.05085e-18	1.00807e-15	PsychENCODE_eQTLs:CMC_SVA_cis:CMC_NoSVA_cis:GTEx/v8/Brain_Cerebellar_Hemisphere:GTEx/v8/Brain_Cerebellum:GTEx/v8/Brain_Frontal_Cortex_BA9:GTEx/v8/Brain_Hippocampus:GTEx/v8/Brain_Nucleus_accumbens_basal_ganglia	+	No	NA	4.11818e-16	rs1466018;rs2592415;rs1838853;rs6758136;rs55685007	resting
R_5L	Somatomotor<=>Somatomotor,IC1	Somatomotor<=>Somatomotor	ENSG00000184492	FOXD4L1	2	114256661	114258728	1	protein_coding	200350	FOXD4L1	NA	0.335378	0	0	92	1.7863e-14	1.95396e-25	PsychENCODE_eQTLs:GTEx/v8/Brain_Anterior_cingulate_cortex_BA24:GTEx/v8/Brain_Caudate_basal_ganglia:GTEx/v8/Brain_Cerebellar_Hemisphere:GTEx/v8/Brain_Cerebellum:GTEx/v8/Brain_Cortex:GTEx/v8/Brain_Hypothalamus:GTEx/v8/Brain_Nucleus_accumbens_basal_ganglia:GTEx/v8/Brain_Putamen_basal_ganglia	+	No	NA	1.47102e-11	rs6758136	resting
R_5L	Somatomotor<=>Somatomotor,IC1	Somatomotor<=>Somatomotor	ENSG00000144134	RABL2A	2	114384806	114400973	1	protein_coding	11159	RABL2A	0.940339	-0.0806495	0	0	4	0.000122436	0.0100396	PsychENCODE_eQTLs	-	No	NA	3.24149e-07	rs1466018	resting
R_1	Somatomotor<=>Somatomotor,IC1	Somatomotor<=>Somatomotor	ENSG00000188177	ZC3H6	2	113033171	113097640	1	protein_coding	376940	ZC3H6	0.938246	-3.33701	0	0	7	NA	0.049	CMC_SVA_cis:CMC_NoSVA_cis	+	No	NA	1.73396e-45	rs1466018;rs62158160;rs2863957	resting
R_1	Somatomotor<=>Somatomotor,IC1	Somatomotor<=>Somatomotor	ENSG00000125637	PSD4	2	113914902	113966973	1	protein_coding	23550	PSD4	0.805496	-0.981758	4	16.78	8	4.76918e-08	9.61029e-09	PsychENCODE_eQTLs:GTEx/v8/Brain_Hypothalamus	+	Yes	Adult_Cortex:Fetal_Cortex	2.78693e-53	rs45472893;rs2863957;rs62158160;rs45472893:rs1466018	resting
R_1	Somatomotor<=>Somatomotor,IC1	Somatomotor<=>Somatomotor	ENSG00000125618	PAX8	2	113973574	114036527	-1	protein_coding	7849	PAX8	0.902124	0.0786982	40	19.12	43	1.00458e-41	1.6268e-38	PsychENCODE_eQTLs:GTEx/v8/Brain_Anterior_cingulate_cortex_BA24:GTEx/v8/Brain_Caudate_basal_ganglia:GTEx/v8/Brain_Cortex:GTEx/v8/Brain_Frontal_Cortex_BA9:GTEx/v8/Brain_Hypothalamus:GTEx/v8/Brain_Nucleus_accumbens_basal_ganglia:GTEx/v8/Brain_Putamen_basal_ganglia	+	No	NA	7.88998e-53	rs45472893;rs1466018;rs537679634;rs2863957;rs62158160;rs6711037	resting
R_1	Somatomotor<=>Somatomotor,IC1	Somatomotor<=>Somatomotor	ENSG00000136682	CBWD2	2	114195268	114253766	1	protein_coding	150472	CBWD2	0.967071	-0.830177	0	0	112	2.05085e-18	1.00807e-15	PsychENCODE_eQTLs:CMC_SVA_cis:CMC_NoSVA_cis:GTEx/v8/Brain_Cerebellar_Hemisphere:GTEx/v8/Brain_Cerebellum:GTEx/v8/Brain_Frontal_Cortex_BA9:GTEx/v8/Brain_Hippocampus:GTEx/v8/Brain_Nucleus_accumbens_basal_ganglia	+	No	NA	4.11818e-16	rs1466018;rs2592415;rs1838853;rs6758136;rs55685007	resting
R_1	Somatomotor<=>Somatomotor,IC1	Somatomotor<=>Somatomotor	ENSG00000184492	FOXD4L1	2	114256661	114258728	1	protein_coding	200350	FOXD4L1	NA	0.335378	0	0	92	1.7863e-14	1.95396e-25	PsychENCODE_eQTLs:GTEx/v8/Brain_Anterior_cingulate_cortex_BA24:GTEx/v8/Brain_Caudate_basal_ganglia:GTEx/v8/Brain_Cerebellar_Hemisphere:GTEx/v8/Brain_Cerebellum:GTEx/v8/Brain_Cortex:GTEx/v8/Brain_Hypothalamus:GTEx/v8/Brain_Nucleus_accumbens_basal_ganglia:GTEx/v8/Brain_Putamen_basal_ganglia	+	No	NA	1.47102e-11	rs6758136	resting
R_1	Somatomotor<=>Somatomotor,IC1	Somatomotor<=>Somatomotor	ENSG00000144134	RABL2A	2	114384806	114400973	1	protein_coding	11159	RABL2A	0.940339	-0.0806495	0	0	4	0.000122436	0.0100396	PsychENCODE_eQTLs	-	No	NA	3.24149e-07	rs1466018	resting
R_3a	Somatomotor<=>Somatomotor,IC1	Somatomotor<=>Somatomotor	ENSG00000188177	ZC3H6	2	113033171	113097640	1	protein_coding	376940	ZC3H6	0.938246	-3.33701	0	0	7	NA	0.049	CMC_SVA_cis:CMC_NoSVA_cis	+	No	NA	1.73396e-45	rs1466018;rs62158160;rs2863957	resting
R_3a	Somatomotor<=>Somatomotor,IC1	Somatomotor<=>Somatomotor	ENSG00000125637	PSD4	2	113914902	113966973	1	protein_coding	23550	PSD4	0.805496	-0.981758	4	16.78	8	4.76918e-08	9.61029e-09	PsychENCODE_eQTLs:GTEx/v8/Brain_Hypothalamus	+	Yes	Adult_Cortex:Fetal_Cortex	2.78693e-53	rs45472893;rs2863957;rs62158160;rs45472893:rs1466018	resting
R_3a	Somatomotor<=>Somatomotor,IC1	Somatomotor<=>Somatomotor	ENSG00000125618	PAX8	2	113973574	114036527	-1	protein_coding	7849	PAX8	0.902124	0.0786982	40	19.12	43	1.00458e-41	1.6268e-38	PsychENCODE_eQTLs:GTEx/v8/Brain_Anterior_cingulate_cortex_BA24:GTEx/v8/Brain_Caudate_basal_ganglia:GTEx/v8/Brain_Cortex:GTEx/v8/Brain_Frontal_Cortex_BA9:GTEx/v8/Brain_Hypothalamus:GTEx/v8/Brain_Nucleus_accumbens_basal_ganglia:GTEx/v8/Brain_Putamen_basal_ganglia	+	No	NA	7.88998e-53	rs45472893;rs1466018;rs537679634;rs2863957;rs62158160;rs6711037	resting
R_3a	Somatomotor<=>Somatomotor,IC1	Somatomotor<=>Somatomotor	ENSG00000136682	CBWD2	2	114195268	114253766	1	protein_coding	150472	CBWD2	0.967071	-0.830177	0	0	112	2.05085e-18	1.00807e-15	PsychENCODE_eQTLs:CMC_SVA_cis:CMC_NoSVA_cis:GTEx/v8/Brain_Cerebellar_Hemisphere:GTEx/v8/Brain_Cerebellum:GTEx/v8/Brain_Frontal_Cortex_BA9:GTEx/v8/Brain_Hippocampus:GTEx/v8/Brain_Nucleus_accumbens_basal_ganglia	+	No	NA	4.11818e-16	rs1466018;rs2592415;rs1838853;rs6758136;rs55685007	resting
R_3a	Somatomotor<=>Somatomotor,IC1	Somatomotor<=>Somatomotor	ENSG00000184492	FOXD4L1	2	114256661	114258728	1	protein_coding	200350	FOXD4L1	NA	0.335378	0	0	92	1.7863e-14	1.95396e-25	PsychENCODE_eQTLs:GTEx/v8/Brain_Anterior_cingulate_cortex_BA24:GTEx/v8/Brain_Caudate_basal_ganglia:GTEx/v8/Brain_Cerebellar_Hemisphere:GTEx/v8/Brain_Cerebellum:GTEx/v8/Brain_Cortex:GTEx/v8/Brain_Hypothalamus:GTEx/v8/Brain_Nucleus_accumbens_basal_ganglia:GTEx/v8/Brain_Putamen_basal_ganglia	+	No	NA	1.47102e-11	rs6758136	resting
R_3a	Somatomotor<=>Somatomotor,IC1	Somatomotor<=>Somatomotor	ENSG00000144134	RABL2A	2	114384806	114400973	1	protein_coding	11159	RABL2A	0.940339	-0.0806495	0	0	4	0.000122436	0.0100396	PsychENCODE_eQTLs	-	No	NA	3.24149e-07	rs1466018	resting
L_5L	Somatomotor<=>Somatomotor,IC2	Somatomotor<=>Somatomotor	ENSG00000188177	ZC3H6	2	113033171	113097640	1	protein_coding	376940	ZC3H6	0.938246	-3.33701	0	0	3	NA	0.049	CMC_NoSVA_cis	+	No	NA	3.58458e-42	rs62158160;rs2863957	resting
L_5L	Somatomotor<=>Somatomotor,IC2	Somatomotor<=>Somatomotor	ENSG00000125637	PSD4	2	113914902	113966973	1	protein_coding	23550	PSD4	0.805496	-0.981758	4	16.78	8	4.76918e-08	9.61029e-09	PsychENCODE_eQTLs:GTEx/v8/Brain_Hypothalamus	+	Yes	Adult_Cortex:Fetal_Cortex	3.46881e-49	rs45472893;rs2863957;rs62158160	resting
L_5L	Somatomotor<=>Somatomotor,IC2	Somatomotor<=>Somatomotor	ENSG00000125618	PAX8	2	113973574	114036527	-1	protein_coding	7849	PAX8	0.902124	0.0786982	5	16.78	12	3.79647e-12	1.07469e-09	PsychENCODE_eQTLs	+	No	NA	1.41031e-48	rs45472893;rs537679634;rs2863957;rs62158160;rs6711037	resting
[truncated: 1,048,441 more chars]
